# Genomic diversity of respiratory pathogens in clinical versus community surveillance: a comparative analysis of SARS-CoV-2, RSV, and influenza viruses in Washington State

**DOI:** 10.64898/2026.11.11.26367863

**Authors:** Joshua M. Kirsch, Anna Elias-Warren, Lauren Frisbie, Christina Lockwood, Ana A. Weil, Allison Black, Helen Y. Chu, Pavitra Roychoudhury

## Abstract

**Background:** Genomic surveillance of respiratory viruses typically relies on sequences from individuals seeking health care, and whether these sequences represent the viruses circulating in the community is not well-characterized. We aimed to compare the diversity, proportion, and dynamics of influenza, respiratory syncytial virus (RSV), and SARS-CoV-2 between clinical and community samples.

**Methods:** In this retrospective comparative genomic analysis, we used whole-genome sequences from community-based surveillance studies in the Seattle area, and clinical sequences from the Washington State Department of Health. We compared clade proportions and dynamics, sequence-cluster diversity, non-synonymous mutations, and Ct values between clinical and community samples.

**Findings:** We analyzed 538 RSV sequences collected between 2019 and 2021 (278 community, 260 clinical), 1506 influenza sequences (260 community, 1246 clinical) between 2019 and 2020, and 8660 SARS-CoV-2 sequences (5923 community, 2737 clinical) from 2020 to 2022. Clade proportions did not differ between clinical and community samples for RSV or influenza, but differed for SARS-CoV-2: clades 21J (Delta) and 21K (Omicron BA.1) were more frequent in community samples and clade 22B (Omicron BA.5) in clinical samples. SARS-CoV-2 clinical sequence clusters were more diverse than community clusters, whereas RSV and influenza showed no significant difference. Several spike mutations associated with monoclonal antibody resistance were more prevalent in community samples for SARS-CoV-2. C_t_ values were lower in clinical samples for multiple SARS-CoV-2, RSV, and influenza clades.

**Interpretation:** Seasonal respiratory viruses had similar dynamics and diversity in clinical and community samples, whereas pandemic SARS-CoV-2 differed between settings. Genomic surveillance programs should combine clinical and community sampling, particularly during pandemics in order to better capture viral diversity.

**Funding:** This analysis was funded by the Washington State Department of Health Northwest Pathogen Genomics Center of Excellence (WA DOH contract number HED29377-1, federal grant number NU50CK000630 to University of Washington). The underlying studies were funded by Gates Ventures.

**RESEARCH IN CONTEXT:** *Evidence before this study:* Genomic surveillance of respiratory viruses expanded substantially during the COVID-19 pandemic and has since been extended to respiratory syncytial virus (RSV) and influenza, but most sequences come from people who sought medical care. We searched PubMed for studies published in English up to September 2026 using combinations of terms “genomic surveillance”, “community surveillance”, “respiratory syncytial virus”, “influenza”, “SARS-CoV-2”, “whole genome sequencing”, and included studies that sequenced respiratory viruses from defined clinical or community populations. Previous work has sampled hospitalized patients, sequenced random positive specimens, or sequenced wastewater, and has shown that such data can track variant emergence, clade replacement, and nosocomial transmission. However, few studies compared clinical and community sampling for the same virus in the same population and period, so it remains unclear whether clinically derived sequences represent the viruses circulating in the community.

*Added value of this study:* To our knowledge, this is the first study to compare viral diversity between clinical and community sampling for three respiratory viruses in the same region and overlapping time periods. Using more than 10,000 whole genomes from community-based surveillance studies and state clinical surveillance in Washington State, we found that clade proportions and dynamics were similar between sources for RSV and influenza, but differed for SARS-CoV-2. At finer genetic resolution, clinical SARS-CoV-2 sequences formed more diverse clusters than community sequences, and several spike mutations associated with monoclonal antibody resistance were more prevalent in community samples.

*Implications of all the available evidence:* For seasonal respiratory viruses, sampling people who seek care appears to capture much of the diversity circulating in the community, which may allow surveillance programs with limited resources to rely on clinical specimens. In contrast with seasonal circulation in a population with some pre-existing immunity, during pandemic-level transmission, when very large numbers of people in a largely susceptible population are infected over a short period, clinical and community samples are not interchangeable, and programs that sequence only clinical specimens risk missing variants circulating in the community, including mutations relevant to antiviral and monoclonal antibody resistance. These differences may partly reflect the much larger number of SARS-CoV-2 genomes available, as well as heterogeneous mixing and co-circulation of multiple variants during the pandemic. Surveillance programs should therefore combine clinical and community sampling, and future studies should test whether these patterns hold in other regions, seasons, and pathogens.

## Supplementary Table 1 for "Genomic diversity of respiratory pathogens in clinical versus community surveillance: a comparative analysis of SARS-CoV-2, RSV, and influenza viruses in Washington State"

### Sheet: RSV
Accession	Virus Type
OR287840	RSV-A
OR287841	RSV-A
OR287842	RSV-A
OR287843	RSV-A
OR287844	RSV-A
OR287845	RSV-A
OR287846	RSV-A
OR287847	RSV-A
OR287848	RSV-A
OR287849	RSV-A
OR287850	RSV-A
OR287851	RSV-A
OR287852	RSV-A
OR287853	RSV-A
OR287854	RSV-A
OR287855	RSV-A
OR287856	RSV-A
OR287857	RSV-A
OR287858	RSV-A
OR287859	RSV-A
OR287860	RSV-A
OR287861	RSV-A
OR287862	RSV-A
OR287863	RSV-A
OR287864	RSV-A
OR287865	RSV-A
OR287866	RSV-A
OR287867	RSV-A
OR287868	RSV-A
OR287869	RSV-A
OR287870	RSV-A
OR287871	RSV-A
OR287872	RSV-A
OR287873	RSV-A
OR287874	RSV-A
OR287875	RSV-A
OR287876	RSV-A
OR287877	RSV-A
OR287878	RSV-A
OR287879	RSV-A
OR287880	RSV-A
OR287881	RSV-A
OR287882	RSV-A
OR287883	RSV-A
OR287884	RSV-A
OR287885	RSV-A
OR287886	RSV-A
OR287887	RSV-A
OR287888	RSV-A
OR287889	RSV-A
OR287890	RSV-A
OR287891	RSV-A
OR287892	RSV-A
OR287893	RSV-A
OR287894	RSV-A
OR287895	RSV-A
OR287896	RSV-A
OR287897	RSV-A
OR287898	RSV-A
OR287899	RSV-A
OR287900	RSV-A
OR287901	RSV-A
OR287902	RSV-A
OR287903	RSV-A
OR287904	RSV-A
OR287905	RSV-A
OR287906	RSV-A
OR287907	RSV-A
OR287908	RSV-A
OR287909	RSV-A
OR287910	RSV-A
OR287911	RSV-A
OR287912	RSV-A
OR287913	RSV-A
OR287914	RSV-A
OR287915	RSV-A
OR287916	RSV-A
OR287917	RSV-A
OR287918	RSV-A
OR287919	RSV-A
OR287920	RSV-A
OR287921	RSV-A
OR287922	RSV-A
OR287923	RSV-A
OR287924	RSV-A
OR287925	RSV-A
OR287926	RSV-A
OR287927	RSV-A
OR287928	RSV-A
OR287929	RSV-A
OR287930	RSV-A
OR287931	RSV-A
OR287932	RSV-A
OR287933	RSV-A
OR287934	RSV-A
OR287935	RSV-A
OR287936	RSV-A
OR287937	RSV-A
OR287938	RSV-A
OR287939	RSV-A
OR287940	RSV-A
OR287941	RSV-A
OR287942	RSV-A
OR287943	RSV-A
OR287944	RSV-A
OR287945	RSV-A
OR287946	RSV-A
OR287947	RSV-A
OR287948	RSV-A
OR287949	RSV-A
OR287950	RSV-A
OR287951	RSV-A
OR287952	RSV-A
OR287953	RSV-A
OR287954	RSV-A
OR287955	RSV-A
OR287956	RSV-A
OR287957	RSV-A
OR287958	RSV-A
OR287959	RSV-A
OR287960	RSV-A
OR287961	RSV-A
OR287962	RSV-A
OR287963	RSV-A
OR287964	RSV-A
OR287965	RSV-A
OR287966	RSV-A
OR287967	RSV-A
OR287968	RSV-A
OR287969	RSV-A
OR287970	RSV-A
OR287971	RSV-A
OR287972	RSV-A
OR287973	RSV-A
OR287974	RSV-A
OR287975	RSV-A
OR287976	RSV-A
OR287977	RSV-A
OR287978	RSV-A
OR287979	RSV-A
OR287980	RSV-A
OR287981	RSV-A
OR287982	RSV-A
OR287983	RSV-A
OR287984	RSV-A
OR287985	RSV-A
OR287986	RSV-A
OR287987	RSV-A
OR287988	RSV-A
PP495854	RSV-A
PP495855	RSV-A
PP495856	RSV-A
PP495857	RSV-A
PP495858	RSV-A
PP495859	RSV-A
PP495860	RSV-A
PP495861	RSV-A
PP495862	RSV-A
PP495863	RSV-A
PP495864	RSV-A
PP495865	RSV-A
PP495866	RSV-A
PP495867	RSV-A
PP495868	RSV-A
PP495869	RSV-A
PP495870	RSV-A
PP495871	RSV-A
PP495872	RSV-A
PP495873	RSV-A
PP495874	RSV-A
PP495875	RSV-A
PP495876	RSV-A
PP495877	RSV-A
PP495878	RSV-A
PP495879	RSV-A
PP495880	RSV-A
PP495881	RSV-A
PP495882	RSV-A
PP495883	RSV-A
PP495884	RSV-A
PP495885	RSV-A
PP495886	RSV-A
PP495887	RSV-A
PP495888	RSV-A
PP495889	RSV-A
PP495890	RSV-A
PP495891	RSV-A
PP495892	RSV-A
PP495893	RSV-A
PP495894	RSV-A
PP495895	RSV-A
PP495896	RSV-A
PP495897	RSV-A
PP495898	RSV-A
PP495899	RSV-A
PP495900	RSV-A
PP495901	RSV-A
PP495902	RSV-A
PP495903	RSV-A
PP495904	RSV-A
PP495905	RSV-A
PP495906	RSV-A
PP495907	RSV-A
PP495908	RSV-A
PP495909	RSV-A
PP495910	RSV-A
PP495911	RSV-A
PP495912	RSV-A
PP495913	RSV-A
PP495914	RSV-A
PP495915	RSV-A
PP495916	RSV-A
PP495917	RSV-A
PP495918	RSV-A
PP495919	RSV-A
PP495920	RSV-A
PP495921	RSV-A
PP495922	RSV-A
PP495923	RSV-A
PP495924	RSV-A
PP495925	RSV-A
PP495926	RSV-A
PP495927	RSV-A
PP495928	RSV-A
PP495929	RSV-A
PP495930	RSV-A
PP495931	RSV-A
PP495932	RSV-A
PP495933	RSV-A
PP495934	RSV-A
PP495935	RSV-A
PP495936	RSV-A
PP495937	RSV-A
PP495938	RSV-A
PP495939	RSV-A
PP495940	RSV-A
PP495941	RSV-A
PP495942	RSV-A
PP495943	RSV-A
PP495944	RSV-A
PP495945	RSV-A
PP495946	RSV-A
PP495947	RSV-A
PP495948	RSV-A
PP495949	RSV-A
PP495950	RSV-A
PP495951	RSV-A
PP495952	RSV-A
PP495953	RSV-A
PP495954	RSV-A
PP495955	RSV-A
PP495956	RSV-A
PP495957	RSV-A
PP748680	RSV-A
PP748681	RSV-A
PP748682	RSV-A
PP748683	RSV-A
PP748684	RSV-A
PP748685	RSV-A
PP748686	RSV-A
PP748687	RSV-A
PP748688	RSV-A
PP748689	RSV-A
PP748690	RSV-A
PP748691	RSV-A
PP748692	RSV-A
PP748693	RSV-A
PP748694	RSV-A
PP748695	RSV-A
PP748696	RSV-A
PP748697	RSV-A
PP748698	RSV-A
PP748699	RSV-A
PP748700	RSV-A
PP748701	RSV-A
PP748702	RSV-A
PP748703	RSV-A
PP748704	RSV-A
PP748705	RSV-A
PP748706	RSV-A
PP748707	RSV-A
PP748708	RSV-A
PP748709	RSV-A
PP748710	RSV-A
PP748711	RSV-A
PP748712	RSV-A
PP748713	RSV-A
PP748714	RSV-A
PP748715	RSV-A
PP748716	RSV-A
PP748717	RSV-A
PP748718	RSV-A
PP748719	RSV-A
PP748720	RSV-A
PP748721	RSV-A
PP748722	RSV-A
PP748723	RSV-A
PP748724	RSV-A
PP748725	RSV-A
PP748726	RSV-A
PP748727	RSV-A
PP748728	RSV-A
PP748729	RSV-A
PP748730	RSV-A
PP748731	RSV-A
PP748732	RSV-A
PP748733	RSV-A
PP748734	RSV-A
PP748735	RSV-A
PP748736	RSV-A
PP748737	RSV-A
PP748738	RSV-A
PP748739	RSV-A
PP748740	RSV-A
PP748741	RSV-A
PP748742	RSV-A
PP748743	RSV-A
PP748744	RSV-A
PP748745	RSV-A
PP748746	RSV-A
PP748747	RSV-A
PP748748	RSV-A
PP748749	RSV-A
PP748750	RSV-A
PP748751	RSV-A
PP748752	RSV-A
OR326780	RSV-B
OR326727	RSV-B
OR326728	RSV-B
OR326729	RSV-B
OR326730	RSV-B
OR326781	RSV-B
OR326782	RSV-B
OR326783	RSV-B
OR326784	RSV-B
OR326785	RSV-B
OR326786	RSV-B
OR326787	RSV-B
OR326788	RSV-B
OR326789	RSV-B
OR326790	RSV-B
OR326791	RSV-B
OR326792	RSV-B
OR326793	RSV-B
OR326794	RSV-B
OR326795	RSV-B
OR326796	RSV-B
OR326731	RSV-B
OR326732	RSV-B
OR326733	RSV-B
OR326734	RSV-B
OR326735	RSV-B
OR326736	RSV-B
OR326737	RSV-B
OR326738	RSV-B
OR326739	RSV-B
OR326740	RSV-B
OR326741	RSV-B
OR326742	RSV-B
OR326743	RSV-B
OR326744	RSV-B
OR326745	RSV-B
OR326746	RSV-B
OR326747	RSV-B
OR326748	RSV-B
OR326749	RSV-B
OR326750	RSV-B
OR326751	RSV-B
OR326752	RSV-B
OR326753	RSV-B
OR326754	RSV-B
OR326755	RSV-B
OR326756	RSV-B
OR326757	RSV-B
OR326758	RSV-B
OR326759	RSV-B
OR326760	RSV-B
OR326761	RSV-B
OR326762	RSV-B
OR326763	RSV-B
OR326764	RSV-B
OR326765	RSV-B
OR326766	RSV-B
OR326767	RSV-B
OR326768	RSV-B
OR326769	RSV-B
OR326770	RSV-B
OR326771	RSV-B
OR326772	RSV-B
OR326773	RSV-B
OR326774	RSV-B
OR326775	RSV-B
OR326776	RSV-B
OR326777	RSV-B
OR326778	RSV-B
OR326797	RSV-B
OR326798	RSV-B
OR326799	RSV-B
OR326800	RSV-B
OR326801	RSV-B
OR326802	RSV-B
OR326803	RSV-B
OR326804	RSV-B
OR326805	RSV-B
OR326806	RSV-B
OR326807	RSV-B
OR326808	RSV-B
OR326809	RSV-B
OR326810	RSV-B
OR326811	RSV-B
OR326812	RSV-B
OR326813	RSV-B
OR326814	RSV-B
OR326815	RSV-B
OR326816	RSV-B
OR326817	RSV-B
OR326818	RSV-B
OR326819	RSV-B
OR326820	RSV-B
OR326821	RSV-B
OR326822	RSV-B
OR326823	RSV-B
OR326824	RSV-B
OR326825	RSV-B
OR326826	RSV-B
OR326827	RSV-B
OR326828	RSV-B
OR326779	RSV-B
OR326829	RSV-B
OR326830	RSV-B
OR326831	RSV-B
OR326832	RSV-B
OR326833	RSV-B
OR326834	RSV-B
OR326835	RSV-B
OR326836	RSV-B
OR326837	RSV-B
OR326838	RSV-B
OR326839	RSV-B
OR326840	RSV-B
OR326841	RSV-B
OR326842	RSV-B
OR326843	RSV-B
OR326844	RSV-B
OR326845	RSV-B
OR326846	RSV-B
OR326847	RSV-B
OR326848	RSV-B
OR326849	RSV-B
OR326850	RSV-B
PP495975	RSV-B
PP495976	RSV-B
PP495977	RSV-B
PP495978	RSV-B
PP495979	RSV-B
PP495980	RSV-B
PP495981	RSV-B
PP495982	RSV-B
PP495983	RSV-B
PP495984	RSV-B
PP495985	RSV-B
PP495986	RSV-B
PP495987	RSV-B
PP495988	RSV-B
PP495989	RSV-B
PP495990	RSV-B
PP495991	RSV-B
PP495992	RSV-B
PP495993	RSV-B
PP495994	RSV-B
PP495995	RSV-B
PP495996	RSV-B
PP495997	RSV-B
PP495998	RSV-B
PP495999	RSV-B
PP496000	RSV-B
PP496001	RSV-B
PP496002	RSV-B
PP496003	RSV-B
PP496004	RSV-B
PP496005	RSV-B
PP496006	RSV-B
PP496007	RSV-B
PP496008	RSV-B
PP496009	RSV-B
PP496010	RSV-B
PP496011	RSV-B
PP496012	RSV-B
PP496013	RSV-B
PP496014	RSV-B
PP496015	RSV-B
PP496016	RSV-B
PP496017	RSV-B
PP496018	RSV-B
PP496019	RSV-B
PP496020	RSV-B
PP496021	RSV-B
PP496022	RSV-B
PP496023	RSV-B
PP496024	RSV-B
PP496025	RSV-B
PP496026	RSV-B
PP496027	RSV-B
PP496028	RSV-B
PP496029	RSV-B
PP496030	RSV-B
PP496031	RSV-B
PP496032	RSV-B
PP748754	RSV-B
PP748755	RSV-B
PP748756	RSV-B
PP748757	RSV-B
PP748758	RSV-B
PP748759	RSV-B
PP748760	RSV-B
PP748761	RSV-B
PP748762	RSV-B
PP748763	RSV-B
PP748764	RSV-B
PP748765	RSV-B
PP748766	RSV-B
PP748767	RSV-B
PP748768	RSV-B
PP748769	RSV-B
PP748770	RSV-B
PP748771	RSV-B
PP748772	RSV-B
PP748773	RSV-B
PP748774	RSV-B
PP748775	RSV-B
PP748776	RSV-B
PP748777	RSV-B
PP748778	RSV-B
PP748779	RSV-B
PP748780	RSV-B
PP748781	RSV-B
PP748782	RSV-B
PP748783	RSV-B
PP748784	RSV-B
PP748785	RSV-B
PP748786	RSV-B
PP748787	RSV-B
PP748788	RSV-B
PP748789	RSV-B
PP748790	RSV-B
PP748791	RSV-B
PP748792	RSV-B
PP748793	RSV-B
PP748794	RSV-B
PP748795	RSV-B
PP748796	RSV-B
PP748797	RSV-B
PP748798	RSV-B
PP748799	RSV-B
PP748800	RSV-B
PP748801	RSV-B
PP748802	RSV-B
PP748803	RSV-B
PP748804	RSV-B
PP748805	RSV-B
PP748806	RSV-B
PP748807	RSV-B
PP748808	RSV-B
PP748809	RSV-B
PP748810	RSV-B
PP748811	RSV-B
PP748812	RSV-B
PP748813	RSV-B
PP748814	RSV-B
PP748815	RSV-B
PP748816	RSV-B
PP748817	RSV-B
PP748818	RSV-B
PP748819	RSV-B
PP748820	RSV-B
PP748821	RSV-B
PP748822	RSV-B
PP748823	RSV-B
PP748824	RSV-B
PP748825	RSV-B
PP748826	RSV-B
PP748827	RSV-B
PP748828	RSV-B

### Sheet: FLU
Accession	Virus Type
PQ692020.1	H1N1
PQ692032.1	H1N1
PQ692040.1	H1N1
PQ692047.1	H1N1
PQ692056.1	H1N1
PQ692064.1	H1N1
PQ692075.1	H1N1
PQ692080.1	H1N1
PQ692084.1	H1N1
PQ692099.1	H1N1
PQ692101.1	H1N1
PQ692113.1	H1N1
PQ692120.1	H1N1
PQ692128.1	H1N1
PQ692136.1	H1N1
PQ692144.1	H1N1
PQ692148.1	H1N1
PQ692160.1	H1N1
PQ692166.1	H1N1
PQ692175.1	H1N1
PQ692184.1	H1N1
PQ692188.1	H1N1
PQ692198.1	H1N1
PQ692208.1	H1N1
PQ692213.1	H1N1
PQ692224.1	H1N1
PQ692229.1	H1N1
PQ692240.1	H1N1
PQ692248.1	H1N1
PQ692253.1	H1N1
PQ692266.1	H1N1
PQ692273.1	H1N1
PQ692280.1	H1N1
PQ692290.1	H1N1
PQ692296.1	H1N1
PQ692304.1	H1N1
PQ692312.1	H1N1
PQ692320.1	H1N1
PQ692328.1	H1N1
PQ692339.1	H1N1
PQ692344.1	H1N1
PQ692349.1	H1N1
PQ692360.1	H1N1
PQ692368.1	H1N1
PQ692376.1	H1N1
PQ692383.1	H1N1
PQ692393.1	H1N1
PQ692400.1	H1N1
PQ692407.1	H1N1
PQ692419.1	H1N1
PQ692424.1	H1N1
PQ692434.1	H1N1
PQ692440.1	H1N1
PQ692450.1	H1N1
PQ692456.1	H1N1
PQ692463.1	H1N1
PQ692471.1	H1N1
PQ692480.1	H1N1
PQ692485.1	H1N1
PQ692495.1	H1N1
PQ692504.1	H1N1
PQ692512.1	H1N1
PQ692516.1	H1N1
PQ692528.1	H1N1
PQ692539.1	H1N1
PQ692544.1	H1N1
PQ692554.1	H1N1
PQ692560.1	H1N1
PQ692569.1	H1N1
PQ692578.1	H1N1
PQ692584.1	H1N1
PQ692588.1	H1N1
PQ692600.1	H1N1
PQ692608.1	H1N1
PQ692612.1	H1N1
PQ692624.1	H1N1
PQ692632.1	H1N1
PQ692640.1	H1N1
PQ692644.1	H1N1
PQ692656.1	H1N1
PQ692664.1	H1N1
PQ692672.1	H1N1
PQ692680.1	H1N1
PQ692688.1	H1N1
PQ692696.1	H1N1
PQ692704.1	H1N1
PQ692711.1	H1N1
PQ692723.1	H1N1
PQ692730.1	H1N1
PQ692739.1	H1N1
PQ692744.1	H1N1
PQ692751.1	H1N1
PQ692760.1	H1N1
PQ692765.1	H1N1
PQ692776.1	H1N1
PQ692784.1	H1N1
PQ692792.1	H1N1
PQ692800.1	H1N1
PQ692808.1	H1N1
PQ692817.1	H1N1
PQ692824.1	H1N1
PQ692832.1	H1N1
PQ692840.1	H1N1
PQ692848.1	H1N1
PQ692859.1	H1N1
PQ692864.1	H1N1
PQ692872.1	H1N1
PQ692883.1	H1N1
PQ692889.1	H1N1
PQ692893.1	H1N1
PQ692904.1	H1N1
PQ692912.1	H1N1
PQ692920.1	H1N1
PQ692928.1	H1N1
PQ692936.1	H1N1
PQ692944.1	H1N1
PQ692952.1	H1N1
PQ692960.1	H1N1
PQ692968.1	H1N1
PQ692972.1	H1N1
PQ692984.1	H1N1
PQ692995.1	H1N1
PQ693000.1	H1N1
PQ693008.1	H1N1
PQ693016.1	H1N1
PQ693021.1	H1N1
PQ693032.1	H1N1
PQ693041.1	H1N1
PQ693048.1	H1N1
PQ693056.1	H1N1
PQ693064.1	H1N1
PQ693072.1	H1N1
PQ693078.1	H1N1
PQ693088.1	H1N1
PQ693096.1	H1N1
PQ693104.1	H1N1
PQ693110.1	H1N1
PQ693120.1	H1N1
PQ693124.1	H1N1
PQ693136.1	H1N1
PQ693144.1	H1N1
PQ693152.1	H1N1
PQ693160.1	H1N1
PQ693167.1	H1N1
PQ693179.1	H1N1
PQ693181.1	H1N1
PQ693192.1	H1N1
PQ693201.1	H1N1
PQ693204.1	H1N1
PQ693216.1	H1N1
PQ693224.1	H1N1
PQ693232.1	H1N1
PQ693240.1	H1N1
PQ693250.1	H1N1
PQ693258.1	H1N1
PQ693265.1	H1N1
PQ693272.1	H1N1
PQ693279.1	H1N1
PQ693288.1	H1N1
PQ693292.1	H1N1
PQ693302.1	H1N1
PQ693312.1	H1N1
PQ693321.1	H1N1
PQ693328.1	H1N1
PQ693336.1	H1N1
PQ693344.1	H1N1
PQ693352.1	H1N1
PQ693363.1	H1N1
PQ693368.1	H1N1
PQ693376.1	H1N1
PQ693381.1	H1N1
PQ693389.1	H1N1
PQ693400.1	H1N1
PQ693409.1	H1N1
PQ693414.1	H1N1
PQ693423.1	H1N1
PQ693432.1	H1N1
PQ693440.1	H1N1
PQ693448.1	H1N1
PQ693456.1	H1N1
PQ693464.1	H1N1
PQ693472.1	H1N1
PQ693478.1	H1N1
PQ693486.1	H1N1
PQ693492.1	H1N1
PQ693504.1	H1N1
PQ693512.1	H1N1
PQ693518.1	H1N1
PQ693529.1	H1N1
PQ693536.1	H1N1
PQ693544.1	H1N1
PQ693552.1	H1N1
PQ693560.1	H1N1
PQ693569.1	H1N1
PQ693576.1	H1N1
PQ693584.1	H1N1
PQ693588.1	H1N1
PQ693600.1	H1N1
PQ693608.1	H1N1
PQ693617.1	H1N1
PQ693624.1	H1N1
PQ693632.1	H1N1
PQ693640.1	H1N1
PQ693651.1	H1N1
PQ693656.1	H1N1
PQ693664.1	H1N1
PQ693675.1	H1N1
PQ693680.1	H1N1
PQ693688.1	H1N1
PQ693696.1	H1N1
PQ693703.1	H1N1
PQ693712.1	H1N1
PQ693722.1	H1N1
PQ693728.1	H1N1
PQ693739.1	H1N1
PQ693744.1	H1N1
PQ693749.1	H1N1
PQ693760.1	H1N1
PQ693765.1	H1N1
PQ693772.1	H1N1
PQ693781.1	H1N1
PQ693792.1	H1N1
PQ693800.1	H1N1
PQ693810.1	H1N1
PQ693816.1	H1N1
PQ693824.1	H1N1
PQ693832.1	H1N1
PQ693840.1	H1N1
PQ693848.1	H1N1
PQ693856.1	H1N1
PQ693861.1	H1N1
PQ693872.1	H1N1
PQ693880.1	H1N1
PQ693888.1	H1N1
PQ693896.1	H1N1
PQ693904.1	H1N1
PQ693912.1	H1N1
PQ693920.1	H1N1
PQ693931.1	H1N1
PQ693936.1	H1N1
PQ693944.1	H1N1
PQ693949.1	H1N1
PQ693963.1	H1N1
PQ693968.1	H1N1
PQ693978.1	H1N1
PQ693985.1	H1N1
PQ693992.1	H1N1
PQ693999.1	H1N1
PQ694009.1	H1N1
PQ694015.1	H1N1
PQ694024.1	H1N1
PQ694032.1	H1N1
PQ694040.1	H1N1
PQ694048.1	H1N1
PQ694054.1	H1N1
PQ694064.1	H1N1
PQ694072.1	H1N1
PQ694080.1	H1N1
PQ694088.1	H1N1
PQ694096.1	H1N1
PQ694104.1	H1N1
PQ694112.1	H1N1
PQ694120.1	H1N1
PQ694128.1	H1N1
PQ694136.1	H1N1
PQ694144.1	H1N1
PQ694155.1	H1N1
PQ694160.1	H1N1
PQ694171.1	H1N1
PQ694173.1	H1N1
PQ694184.1	H1N1
PQ694192.1	H1N1
PQ694200.1	H1N1
PQ694208.1	H1N1
PQ694219.1	H1N1
PQ694221.1	H1N1
PQ694232.1	H1N1
PQ694240.1	H1N1
PQ694248.1	H1N1
PQ694256.1	H1N1
PQ694264.1	H1N1
PQ694272.1	H1N1
PQ694280.1	H1N1
PQ694286.1	H1N1
PQ694296.1	H1N1
PQ694304.1	H1N1
PQ694311.1	H1N1
PQ694320.1	H1N1
PQ694328.1	H1N1
PQ694336.1	H1N1
PQ694344.1	H1N1
PQ694352.1	H1N1
PQ694360.1	H1N1
PQ694368.1	H1N1
PQ694372.1	H1N1
PQ694384.1	H1N1
PQ694392.1	H1N1
PQ694398.1	H1N1
PQ694409.1	H1N1
PQ694416.1	H1N1
PQ694424.1	H1N1
PQ694432.1	H1N1
PQ694442.1	H1N1
PQ694445.1	H1N1
PQ694456.1	H1N1
PQ694464.1	H1N1
PQ694472.1	H1N1
PQ694480.1	H1N1
PQ694488.1	H1N1
PQ694496.1	H1N1
PQ694501.1	H1N1
PQ694515.1	H1N1
PQ694520.1	H1N1
PQ694528.1	H1N1
PQ694535.1	H1N1
PQ694544.1	H1N1
PQ694552.1	H1N1
PQ694560.1	H1N1
PQ694568.1	H1N1
PQ694575.1	H1N1
PQ694581.1	H1N1
PQ694590.1	H1N1
PQ694602.1	H1N1
PQ694611.1	H1N1
PQ694616.1	H1N1
PQ694622.1	H1N1
PQ694632.1	H1N1
PQ694640.1	H1N1
PQ694648.1	H1N1
PQ694656.1	H1N1
PQ694661.1	H1N1
PQ694672.1	H1N1
PQ694680.1	H1N1
PQ694688.1	H1N1
PQ694699.1	H1N1
PQ694703.1	H1N1
PQ694712.1	H1N1
PQ694719.1	H1N1
PQ694728.1	H1N1
PQ694739.1	H1N1
PQ694744.1	H1N1
PQ694749.1	H1N1
PQ694760.1	H1N1
PQ694768.1	H1N1
PQ694776.1	H1N1
PQ694784.1	H1N1
PQ694792.1	H1N1
PQ694800.1	H1N1
PQ694808.1	H1N1
PQ694816.1	H1N1
PQ694824.1	H1N1
PQ694832.1	H1N1
PQ694840.1	H1N1
PQ694848.1	H1N1
PQ694856.1	H1N1
PQ694864.1	H1N1
PQ694872.1	H1N1
PQ694880.1	H1N1
PQ694886.1	H1N1
PQ694896.1	H1N1
PQ694904.1	H1N1
PQ694912.1	H1N1
PQ694920.1	H1N1
PQ694928.1	H1N1
PQ694936.1	H1N1
PQ694944.1	H1N1
PQ694952.1	H1N1
PQ694960.1	H1N1
PQ694968.1	H1N1
PQ694976.1	H1N1
PQ694984.1	H1N1
PQ694992.1	H1N1
PQ695000.1	H1N1
PQ695008.1	H1N1
PQ695016.1	H1N1
PQ695023.1	H1N1
PQ695032.1	H1N1
PQ695040.1	H1N1
PQ695048.1	H1N1
PQ695056.1	H1N1
PQ695064.1	H1N1
PQ695072.1	H1N1
PQ695080.1	H1N1
PQ695088.1	H1N1
PQ695096.1	H1N1
PQ695104.1	H1N1
PQ695112.1	H1N1
PQ695120.1	H1N1
PQ695128.1	H1N1
PQ695136.1	H1N1
PQ695144.1	H1N1
PQ695152.1	H1N1
PQ695160.1	H1N1
PQ695168.1	H1N1
PQ695175.1	H1N1
PQ695184.1	H1N1
PQ695192.1	H1N1
PQ695200.1	H1N1
PQ695208.1	H1N1
PQ695216.1	H1N1
PQ695224.1	H1N1
PQ695232.1	H1N1
PQ695240.1	H1N1
PQ695248.1	H1N1
PQ695256.1	H1N1
PQ695264.1	H1N1
PQ695272.1	H1N1
PQ695280.1	H1N1
PQ695288.1	H1N1
PQ695296.1	H1N1
PQ695304.1	H1N1
PQ695312.1	H1N1
PQ695320.1	H1N1
PQ695328.1	H1N1
PQ695336.1	H1N1
PQ695344.1	H1N1
PQ695352.1	H1N1
PQ695360.1	H1N1
PQ695368.1	H1N1
PQ695376.1	H1N1
PQ695384.1	H1N1
PQ695392.1	H1N1
PQ695400.1	H1N1
PQ695408.1	H1N1
PQ695416.1	H1N1
PQ695424.1	H1N1
PQ695431.1	H1N1
PQ695440.1	H1N1
PQ695448.1	H1N1
PQ695456.1	H1N1
PQ695464.1	H1N1
PQ695472.1	H1N1
PQ695480.1	H1N1
PQ695488.1	H1N1
PQ695496.1	H1N1
PQ695504.1	H1N1
PQ695512.1	H1N1
PQ695520.1	H1N1
PQ695528.1	H1N1
PQ695536.1	H1N1
PQ695544.1	H1N1
PQ695552.1	H1N1
PQ695560.1	H1N1
PQ695568.1	H1N1
PQ695576.1	H1N1
PQ695584.1	H1N1
PQ695592.1	H1N1
PQ695600.1	H1N1
PQ695608.1	H1N1
PQ695616.1	H1N1
PQ695624.1	H1N1
PQ695632.1	H1N1
PQ695640.1	H1N1
PQ695648.1	H1N1
PQ695656.1	H1N1
PQ695664.1	H1N1
PQ695672.1	H1N1
PQ695680.1	H1N1
PQ695688.1	H1N1
PQ695696.1	H1N1
PQ695704.1	H1N1
PQ695712.1	H1N1
PQ695720.1	H1N1
PQ695728.1	H1N1
PQ695736.1	H1N1
PQ695744.1	H1N1
PQ695752.1	H1N1
PQ695760.1	H1N1
PQ695768.1	H1N1
PQ695776.1	H1N1
PQ695784.1	H1N1
PQ695792.1	H1N1
PQ695800.1	H1N1
PQ695808.1	H1N1
PQ695816.1	H1N1
PQ695824.1	H1N1
PQ695832.1	H1N1
PQ695840.1	H1N1
PQ695848.1	H1N1
PQ695856.1	H1N1
PQ695864.1	H1N1
PQ695872.1	H1N1
PQ695880.1	H1N1
PQ695888.1	H1N1
PQ695896.1	H1N1
PQ695904.1	H1N1
PQ695912.1	H1N1
PQ695920.1	H1N1
PQ695928.1	H1N1
PQ695936.1	H1N1
PQ695944.1	H1N1
PQ695952.1	H1N1
PQ695960.1	H1N1
PQ695968.1	H1N1
PQ695976.1	H1N1
PQ695984.1	H1N1
PQ695992.1	H1N1
PQ696000.1	H1N1
PQ696008.1	H1N1
PQ696016.1	H1N1
PQ696024.1	H1N1
PQ696032.1	H1N1
PQ696040.1	H1N1
PQ696048.1	H1N1
PQ696056.1	H1N1
PQ696064.1	H1N1
PQ696072.1	H1N1
PQ696080.1	H1N1
PQ696088.1	H1N1
PQ696096.1	H1N1
PQ696104.1	H1N1
PQ696111.1	H1N1
PQ696120.1	H1N1
PQ696128.1	H1N1
PQ696136.1	H1N1
PQ696144.1	H1N1
PQ696152.1	H1N1
PQ696160.1	H1N1
PQ696168.1	H1N1
PQ696176.1	H1N1
PQ696184.1	H1N1
PQ696192.1	H1N1
PQ696200.1	H1N1
PQ696208.1	H1N1
PQ696216.1	H1N1
PQ696224.1	H1N1
PQ696232.1	H1N1
PQ696240.1	H1N1
PQ696248.1	H1N1
PQ696256.1	H1N1
PQ696264.1	H1N1
PQ696272.1	H1N1
PQ696279.1	H1N1
PQ696288.1	H1N1
PQ696296.1	H1N1
PQ696304.1	H1N1
PQ696312.1	H1N1
PQ696320.1	H1N1
PQ696328.1	H1N1
PQ696336.1	H1N1
PQ696344.1	H1N1
PQ696352.1	H1N1
PQ696360.1	H1N1
PQ696368.1	H1N1
PQ696376.1	H1N1
PQ696384.1	H1N1
PQ696392.1	H1N1
PQ696400.1	H1N1
PQ696408.1	H1N1
PQ696416.1	H1N1
PQ696424.1	H1N1
PQ696432.1	H1N1
PQ696440.1	H1N1
PQ696448.1	H1N1
PQ696456.1	H1N1
PQ696464.1	H1N1
PQ696472.1	H1N1
PQ696480.1	H1N1
PQ696488.1	H1N1
PQ696496.1	H1N1
PQ696504.1	H1N1
PQ696512.1	H1N1
PQ696520.1	H1N1
PQ696528.1	H1N1
PQ696536.1	H1N1
PQ696544.1	H1N1
PQ696552.1	H1N1
PQ696560.1	H1N1
PQ696568.1	H1N1
PQ696576.1	H1N1
PQ696584.1	H1N1
PQ696592.1	H1N1
PQ696600.1	H1N1
PQ696608.1	H1N1
PQ696616.1	H1N1
PQ696624.1	H1N1
PQ696632.1	H1N1
PQ696640.1	H1N1
PQ696648.1	H1N1
PQ696656.1	H1N1
PQ696664.1	H1N1
PQ696672.1	H1N1
PQ696680.1	H1N1
PQ696688.1	H1N1
PQ696696.1	H1N1
PQ696704.1	H1N1
PQ696712.1	H1N1
PQ696720.1	H1N1
PQ696728.1	H1N1
PQ696736.1	H1N1
PQ696744.1	H1N1
PQ696752.1	H1N1
PQ696760.1	H1N1
PQ696768.1	H1N1
PQ696776.1	H1N1
PQ696783.1	H1N1
PQ696792.1	H1N1
PQ696800.1	H1N1
PQ696808.1	H1N1
PQ696816.1	H1N1
PQ696824.1	H1N1
PQ696832.1	H1N1
PQ696840.1	H1N1
PQ696848.1	H1N1
PQ696855.1	H1N1
PQ696864.1	H1N1
PQ696872.1	H1N1
PQ696880.1	H1N1
PQ696888.1	H1N1
PQ696896.1	H1N1
PQ696904.1	H1N1
PQ696912.1	H1N1
PQ696920.1	H1N1
PQ696928.1	H1N1
PQ696936.1	H1N1
PQ696944.1	H1N1
PQ696952.1	H1N1
PQ696960.1	H1N1
PQ696968.1	H1N1
PQ696976.1	H1N1
PQ696984.1	H1N1
PQ696992.1	H1N1
PQ697000.1	H1N1
PQ697008.1	H1N1
PQ697016.1	H1N1
PQ697024.1	H1N1
PQ697032.1	H1N1
PQ697040.1	H1N1
PQ697048.1	H1N1
PQ697055.1	H1N1
PQ697064.1	H1N1
PQ697071.1	H1N1
PQ697080.1	H1N1
PQ697088.1	H1N1
PQ697096.1	H1N1
PQ697104.1	H1N1
PQ697112.1	H1N1
PQ697120.1	H1N1
PQ697128.1	H1N1
PQ697136.1	H1N1
PQ697143.1	H1N1
PQ697152.1	H1N1
PQ697160.1	H1N1
PQ697168.1	H1N1
PQ697176.1	H1N1
PQ697184.1	H1N1
PQ697192.1	H1N1
PQ697200.1	H1N1
PQ697208.1	H1N1
PQ697216.1	H1N1
PQ697224.1	H1N1
PQ697231.1	H1N1
PQ697240.1	H1N1
PQ697247.1	H1N1
PQ697254.1	H1N1
PQ697264.1	H1N1
PQ697272.1	H1N1
PQ697280.1	H1N1
PQ697288.1	H1N1
PQ697294.1	H1N1
PQ697304.1	H1N1
PQ697312.1	H1N1
PQ697320.1	H1N1
PQ697328.1	H1N1
PQ697336.1	H1N1
PQ697344.1	H1N1
PQ697352.1	H1N1
PQ697360.1	H1N1
PQ697367.1	H1N1
PQ697376.1	H1N1
PQ697384.1	H1N1
PQ697392.1	H1N1
PQ697400.1	H1N1
PQ697408.1	H1N1
PQ697416.1	H1N1
PQ697424.1	H1N1
PQ697432.1	H1N1
PQ697440.1	H1N1
PQ697448.1	H1N1
PQ697456.1	H1N1
PQ697464.1	H1N1
PQ697472.1	H1N1
PQ697480.1	H1N1
PQ697488.1	H1N1
PQ697496.1	H1N1
PQ697504.1	H1N1
PQ697512.1	H1N1
PQ697520.1	H1N1
PQ697528.1	H1N1
PQ697536.1	H1N1
PQ697544.1	H1N1
PQ697552.1	H1N1
PQ697560.1	H1N1
PQ697568.1	H1N1
PQ697576.1	H1N1
PQ697584.1	H1N1
PQ697592.1	H1N1
PQ697600.1	H1N1
PQ697608.1	H1N1
PQ697616.1	H1N1
PQ697624.1	H1N1
PQ697632.1	H1N1
PQ697640.1	H1N1
PQ697648.1	H1N1
PQ697656.1	H1N1
PQ697664.1	H1N1
PQ697672.1	H1N1
PQ697680.1	H1N1
PQ697688.1	H1N1
PQ697696.1	H1N1
PQ697704.1	H1N1
PQ697712.1	H1N1
PQ697720.1	H1N1
PQ697728.1	H1N1
PQ697735.1	H1N1
PQ697743.1	H1N1
PQ697752.1	H1N1
PQ697760.1	H1N1
PQ697768.1	H1N1
PQ697776.1	H1N1
PQ697784.1	H1N1
PQ697792.1	H1N1
PQ697800.1	H1N1
PQ697807.1	H1N1
PQ697816.1	H1N1
PQ697823.1	H1N1
PQ697832.1	H1N1
PQ697840.1	H1N1
PQ697848.1	H1N1
PQ697856.1	H1N1
PQ697864.1	H1N1
PQ697872.1	H1N1
PQ697880.1	H1N1
PQ697890.1	H1N1
PQ697895.1	H1N1
PQ697903.1	H1N1
PQ697910.1	H1N1
PQ697920.1	H1N1
PQ697927.1	H1N1
PQ697935.1	H1N1
PQ697944.1	H1N1
PQ697952.1	H1N1
PQ697957.1	H1N1
PQ697968.1	H1N1
PQ697972.1	H1N1
PQ697986.1	H1N1
PQ697992.1	H1N1
PQ698000.1	H1N1
PQ698008.1	H1N1
PQ698016.1	H1N1
PQ698024.1	H1N1
PQ698032.1	H1N1
PQ698040.1	H1N1
PQ698048.1	H1N1
PQ698056.1	H1N1
PQ698064.1	H1N1
PQ698072.1	H1N1
PQ698080.1	H1N1
PQ698088.1	H1N1
PQ698096.1	H1N1
PQ698103.1	H1N1
PQ698110.1	H1N1
PQ698120.1	H1N1
PQ698128.1	H1N1
PQ698136.1	H1N1
PQ698144.1	H1N1
PQ698152.1	H1N1
PQ698160.1	H1N1
PQ698168.1	H1N1
PQ698176.1	H1N1
PQ698184.1	H1N1
PQ698192.1	H1N1
PQ698200.1	H1N1
PQ698208.1	H1N1
PQ698216.1	H1N1
PQ698224.1	H1N1
PQ698232.1	H1N1
PQ698240.1	H1N1
PQ698248.1	H1N1
PQ698256.1	H1N1
PQ698264.1	H1N1
PQ698272.1	H1N1
PQ698280.1	H1N1
PQ698288.1	H1N1
PQ698296.1	H1N1
PQ698304.1	H1N1
PQ698312.1	H1N1
PQ698320.1	H1N1
PQ698328.1	H1N1
PQ698336.1	H1N1
PQ698344.1	H1N1
PQ698352.1	H1N1
PQ698360.1	H1N1
PQ698368.1	H1N1
PQ698376.1	H1N1
PQ698384.1	H1N1
PQ698392.1	H1N1
PQ698400.1	H1N1
PQ698408.1	H1N1
PQ698416.1	H1N1
PQ698424.1	H1N1
PQ698432.1	H1N1
PQ698440.1	H1N1
PQ698448.1	H1N1
PQ698456.1	H1N1
PQ698464.1	H1N1
PQ698472.1	H1N1
PQ698480.1	H1N1
PQ698487.1	H1N1
PQ698496.1	H1N1
PQ698504.1	H1N1
PQ698512.1	H1N1
PQ698520.1	H1N1
PQ698528.1	H1N1
PQ698536.1	H1N1
PQ698544.1	H1N1
PQ698552.1	H1N1
PQ698560.1	H1N1
PQ698568.1	H1N1
PQ698576.1	H1N1
PQ698584.1	H1N1
PQ698592.1	H1N1
PQ698600.1	H1N1
PQ698608.1	H1N1
PQ698616.1	H1N1
PQ698624.1	H1N1
PQ698632.1	H1N1
PQ698640.1	H1N1
PQ698648.1	H1N1
PQ698656.1	H1N1
PQ698664.1	H1N1
PQ698672.1	H1N1
PQ698680.1	H1N1
PQ698688.1	H1N1
PQ698696.1	H1N1
PQ698704.1	H1N1
PQ698712.1	H1N1
PQ698720.1	H1N1
PQ698728.1	H1N1
PQ698736.1	H1N1
PQ698744.1	H1N1
PQ698752.1	H1N1
PQ698760.1	H1N1
PQ698768.1	H1N1
PQ698776.1	H1N1
PQ698784.1	H1N1
PQ698792.1	H1N1
PQ698800.1	H1N1
PQ698808.1	H1N1
PQ698814.1	H1N1
PQ698824.1	H1N1
PQ698830.1	H1N1
PQ698840.1	H1N1
PQ698848.1	H1N1
PQ698856.1	H1N1
PQ698864.1	H1N1
PQ698872.1	H1N1
PQ698878.1	H1N1
PQ698888.1	H1N1
PQ698892.1	H1N1
PQ698904.1	H1N1
PQ698912.1	H1N1
PQ698920.1	H1N1
PQ698928.1	H1N1
PQ698936.1	H1N1
PQ698944.1	H1N1
PQ698952.1	H1N1
PQ698960.1	H1N1
PQ698968.1	H1N1
PQ698976.1	H1N1
PQ698984.1	H1N1
PQ698992.1	H1N1
PQ699000.1	H1N1
PQ699008.1	H1N1
PQ699016.1	H1N1
PQ699024.1	H1N1
PQ699032.1	H1N1
PQ699040.1	H1N1
PQ699048.1	H1N1
PQ699056.1	H1N1
PQ699064.1	H1N1
PQ699072.1	H1N1
PQ699082.1	H1N1
PQ699088.1	H1N1
PQ699096.1	H1N1
PQ699104.1	H1N1
PQ699112.1	H1N1
PQ699120.1	H1N1
PQ699128.1	H1N1
PQ699136.1	H1N1
PQ699144.1	H1N1
PP968382.1	H3N2
PQ192272.1	H3N2
PQ192280.1	H3N2
PQ192288.1	H3N2
PQ192296.1	H3N2
PQ192304.1	H3N2
PQ192312.1	H3N2
PQ192320.1	H3N2
PQ192328.1	H3N2
PQ192336.1	H3N2
PQ192344.1	H3N2
PQ192352.1	H3N2
PQ192360.1	H3N2
PQ192368.1	H3N2
PQ192376.1	H3N2
PQ192384.1	H3N2
PQ192392.1	H3N2
PQ192400.1	H3N2
PQ192408.1	H3N2
PQ192416.1	H3N2
PQ192424.1	H3N2
PQ192432.1	H3N2
PQ192440.1	H3N2
PQ192448.1	H3N2
PQ192456.1	H3N2
PQ192464.1	H3N2
PQ687629.1	H3N2
PQ687633.1	H3N2
PQ687647.1	H3N2
PQ687656.1	H3N2
PQ687662.1	H3N2
PQ687672.1	H3N2
PQ687678.1	H3N2
PQ687681.1	H3N2
PQ687695.1	H3N2
PQ687704.1	H3N2
PQ687712.1	H3N2
PQ687720.1	H3N2
PQ687728.1	H3N2
PQ687736.1	H3N2
PQ687744.1	H3N2
PQ687752.1	H3N2
PQ687754.1	H3N2
PQ687761.1	H3N2
PQ687776.1	H3N2
PQ687784.1	H3N2
PQ687788.1	H3N2
PQ687794.1	H3N2
PQ687808.1	H3N2
PQ687816.1	H3N2
PQ687822.1	H3N2
PQ687825.1	H3N2
PQ687840.1	H3N2
PQ687845.1	H3N2
PQ687854.1	H3N2
PQ687858.1	H3N2
PQ687867.1	H3N2
PQ687879.1	H3N2
PQ687887.1	H3N2
PQ687896.1	H3N2
PQ687897.1	H3N2
PQ687912.1	H3N2
PQ687913.1	H3N2
PQ687926.1	H3N2
PQ687933.1	H3N2
PQ687944.1	H3N2
PQ687950.1	H3N2
PQ687960.1	H3N2
PQ687967.1	H3N2
PQ687973.1	H3N2
PQ687984.1	H3N2
PQ687992.1	H3N2
PQ688000.1	H3N2
PQ688008.1	H3N2
PQ688016.1	H3N2
PQ688019.1	H3N2
PQ688032.1	H3N2
PQ688033.1	H3N2
PQ688048.1	H3N2
PQ688055.1	H3N2
PQ688064.1	H3N2
PQ688069.1	H3N2
PQ688080.1	H3N2
PQ688088.1	H3N2
PQ688096.1	H3N2
PQ688103.1	H3N2
PQ688112.1	H3N2
PQ688113.1	H3N2
PQ688127.1	H3N2
PQ688133.1	H3N2
PQ688144.1	H3N2
PQ688146.1	H3N2
PQ688160.1	H3N2
PQ688168.1	H3N2
PQ688171.1	H3N2
PQ688183.1	H3N2
PQ688192.1	H3N2
PQ688200.1	H3N2
PQ688208.1	H3N2
PQ688216.1	H3N2
PQ688223.1	H3N2
PQ688227.1	H3N2
PQ688236.1	H3N2
PQ688248.1	H3N2
PQ688256.1	H3N2
PQ688259.1	H3N2
PQ688271.1	H3N2
PQ688280.1	H3N2
PQ688281.1	H3N2
PQ688296.1	H3N2
PQ688304.1	H3N2
PQ688312.1	H3N2
PQ688320.1	H3N2
PQ688326.1	H3N2
PQ688336.1	H3N2
PQ688343.1	H3N2
PQ688352.1	H3N2
PQ688354.1	H3N2
PQ688366.1	H3N2
PQ688371.1	H3N2
PQ688384.1	H3N2
PQ688389.1	H3N2
PQ688400.1	H3N2
PQ688405.1	H3N2
PQ688416.1	H3N2
PQ688423.1	H3N2
PQ688432.1	H3N2
PQ688439.1	H3N2
PQ688448.1	H3N2
PQ688454.1	H3N2
PQ688463.1	H3N2
PQ688467.1	H3N2
PQ688477.1	H3N2
PQ688487.1	H3N2
PQ688493.1	H3N2
PQ688499.1	H3N2
PQ688512.1	H3N2
PQ688520.1	H3N2
PQ688527.1	H3N2
PQ688535.1	H3N2
PQ688544.1	H3N2
PQ688552.1	H3N2
PQ688553.1	H3N2
PQ688568.1	H3N2
PQ688570.1	H3N2
PQ688578.1	H3N2
PQ688591.1	H3N2
PQ688598.1	H3N2
PQ688608.1	H3N2
PQ688610.1	H3N2
PQ688619.1	H3N2
PQ688632.1	H3N2
PQ688640.1	H3N2
PQ688644.1	H3N2
PQ688655.1	H3N2
PQ688664.1	H3N2
PQ688671.1	H3N2
PQ688679.1	H3N2
PQ688684.1	H3N2
PQ688694.1	H3N2
PQ688704.1	H3N2
PQ688705.1	H3N2
PQ688715.1	H3N2
PQ688723.1	H3N2
PQ688734.1	H3N2
PQ688744.1	H3N2
PQ688746.1	H3N2
PQ688760.1	H3N2
PQ688768.1	H3N2
PQ688770.1	H3N2
PQ688783.1	H3N2
PQ688792.1	H3N2
PQ688797.1	H3N2
PQ688808.1	H3N2
PQ688816.1	H3N2
PQ688824.1	H3N2
PQ688832.1	H3N2
PQ688839.1	H3N2
PQ688848.1	H3N2
PQ688856.1	H3N2
PQ688863.1	H3N2
PQ688872.1	H3N2
PQ688880.1	H3N2
PQ688888.1	H3N2
PQ688895.1	H3N2
PQ688904.1	H3N2
PQ688909.1	H3N2
PQ688920.1	H3N2
PQ688924.1	H3N2
PQ688931.1	H3N2
PQ688943.1	H3N2
PQ688951.1	H3N2
PQ688959.1	H3N2
PQ688967.1	H3N2
PQ688973.1	H3N2
PQ688984.1	H3N2
PQ688986.1	H3N2
PQ689000.1	H3N2
PQ689008.1	H3N2
PQ689016.1	H3N2
PQ689022.1	H3N2
PQ689027.1	H3N2
PQ689039.1	H3N2
PQ689047.1	H3N2
PQ689051.1	H3N2
PQ689064.1	H3N2
PQ689072.1	H3N2
PQ689076.1	H3N2
PQ689088.1	H3N2
PQ689096.1	H3N2
PQ689104.1	H3N2
PQ689107.1	H3N2
PQ689113.1	H3N2
PQ689128.1	H3N2
PQ689132.1	H3N2
PQ689139.1	H3N2
PQ689152.1	H3N2
PQ689160.1	H3N2
PQ689168.1	H3N2
PQ689176.1	H3N2
PQ689178.1	H3N2
PQ689192.1	H3N2
PQ689199.1	H3N2
PQ689205.1	H3N2
PQ689210.1	H3N2
PQ689217.1	H3N2
PQ689226.1	H3N2
PQ689240.1	H3N2
PQ689242.1	H3N2
PQ689251.1	H3N2
PQ689260.1	H3N2
PQ689272.1	H3N2
PQ689274.1	H3N2
PQ689288.1	H3N2
PQ689293.1	H3N2
PQ689300.1	H3N2
PQ689307.1	H3N2
PQ689320.1	H3N2
PQ689324.1	H3N2
PQ689336.1	H3N2
PQ689338.1	H3N2
PQ689352.1	H3N2
PQ689359.1	H3N2
PQ689368.1	H3N2
PQ689372.1	H3N2
PQ689384.1	H3N2
PQ689392.1	H3N2
PQ689400.1	H3N2
PQ689408.1	H3N2
PQ689416.1	H3N2
PQ689424.1	H3N2
PQ689431.1	H3N2
PQ689440.1	H3N2
PQ689447.1	H3N2
PQ689451.1	H3N2
PQ689457.1	H3N2
PQ689467.1	H3N2
PQ689478.1	H3N2
PQ689487.1	H3N2
PQ689495.1	H3N2
PQ689504.1	H3N2
PQ689510.1	H3N2
PQ689520.1	H3N2
PQ689527.1	H3N2
PQ689536.1	H3N2
PQ689538.1	H3N2
PQ689548.1	H3N2
PQ689560.1	H3N2
PQ689568.1	H3N2
PQ689569.1	H3N2
PQ689583.1	H3N2
PQ689586.1	H3N2
PQ689595.1	H3N2
PQ689608.1	H3N2
PQ689612.1	H3N2
PQ689622.1	H3N2
PQ689626.1	H3N2
PQ689639.1	H3N2
PQ689647.1	H3N2
PQ689651.1	H3N2
PQ689664.1	H3N2
PQ689672.1	H3N2
PQ689679.1	H3N2
PQ689688.1	H3N2
PQ689691.1	H3N2
PQ689702.1	H3N2
PQ689707.1	H3N2
PQ689714.1	H3N2
PQ689722.1	H3N2
PQ689731.1	H3N2
PQ689738.1	H3N2
PQ689752.1	H3N2
PQ689753.1	H3N2
PQ689761.1	H3N2
PQ689773.1	H3N2
PQ689779.1	H3N2
PQ689786.1	H3N2
PQ689796.1	H3N2
PQ689808.1	H3N2
PQ689816.1	H3N2
PQ689823.1	H3N2
PQ689832.1	H3N2
PQ689840.1	H3N2
PQ689847.1	H3N2
PQ689856.1	H3N2
PQ689863.1	H3N2
PQ689866.1	H3N2
PQ689878.1	H3N2
PQ689887.1	H3N2
PQ689896.1	H3N2
PQ689903.1	H3N2
PQ689911.1	H3N2
PQ689920.1	H3N2
PQ689928.1	H3N2
PQ689935.1	H3N2
PQ689944.1	H3N2
PQ689951.1	H3N2
PQ689959.1	H3N2
PQ689968.1	H3N2
PQ689975.1	H3N2
PQ689983.1	H3N2
PQ689992.1	H3N2
PQ690000.1	H3N2
PQ690002.1	H3N2
PQ690013.1	H3N2
PQ690024.1	H3N2
PQ690028.1	H3N2
PQ690040.1	H3N2
PQ690048.1	H3N2
PQ690051.1	H3N2
PQ690064.1	H3N2
PQ690072.1	H3N2
PQ690076.1	H3N2
PQ690088.1	H3N2
PQ690096.1	H3N2
PQ690104.1	H3N2
PQ690111.1	H3N2
PQ690119.1	H3N2
PQ690127.1	H3N2
PQ690136.1	H3N2
PQ690138.1	H3N2
PQ690149.1	H3N2
PQ690158.1	H3N2
PQ690168.1	H3N2
PQ690170.1	H3N2
PQ690184.1	H3N2
PQ690191.1	H3N2
PQ690195.1	H3N2
PQ690204.1	H3N2
PQ690215.1	H3N2
PQ690224.1	H3N2
PQ690231.1	H3N2
PQ690237.1	H3N2
PQ690248.1	H3N2
PQ690252.1	H3N2
PQ690258.1	H3N2
PQ690269.1	H3N2
PQ690280.1	H3N2
PQ690285.1	H3N2
PQ690295.1	H3N2
PQ690304.1	H3N2
PQ690310.1	H3N2
PQ690317.1	H3N2
PQ690323.1	H3N2
PQ690333.1	H3N2
PQ690344.1	H3N2
PQ690347.1	H3N2
PQ690360.1	H3N2
PQ690361.1	H3N2
PQ690371.1	H3N2
PQ690381.1	H3N2
PQ690392.1	H3N2
PQ690400.1	H3N2
PQ690408.1	H3N2
PQ690416.1	H3N2
PQ690424.1	H3N2
PQ690432.1	H3N2
PQ690440.1	H3N2
PQ690448.1	H3N2
PQ690453.1	H3N2
PQ690458.1	H3N2
PQ690471.1	H3N2
PQ690480.1	H3N2
PQ690483.1	H3N2
PQ690494.1	H3N2
PQ690503.1	H3N2
PQ690512.1	H3N2
PQ690519.1	H3N2
PQ690527.1	H3N2
PQ690536.1	H3N2
PQ690544.1	H3N2
PQ690552.1	H3N2
PQ690560.1	H3N2
PQ690567.1	H3N2
PQ690576.1	H3N2
PQ690583.1	H3N2
PQ690591.1	H3N2
PQ690599.1	H3N2
PQ690607.1	H3N2
PQ690616.1	H3N2
PQ690624.1	H3N2
PQ690632.1	H3N2
PQ690639.1	H3N2
PQ690648.1	H3N2
PQ690656.1	H3N2
PQ690664.1	H3N2
PQ690672.1	H3N2
PQ690677.1	H3N2
PQ690688.1	H3N2
PQ690695.1	H3N2
PQ690704.1	H3N2
PQ690708.1	H3N2
PQ690720.1	H3N2
PQ690728.1	H3N2
PQ690735.1	H3N2
PQ690744.1	H3N2
PQ690751.1	H3N2
PQ690760.1	H3N2
PQ690766.1	H3N2
PQ690769.1	H3N2
PQ690783.1	H3N2
PQ690792.1	H3N2
PQ690800.1	H3N2
PQ690807.1	H3N2
PQ690813.1	H3N2
PQ690824.1	H3N2
PQ690826.1	H3N2
PQ690837.1	H3N2
PQ690847.1	H3N2
PQ690851.1	H3N2
PQ690864.1	H3N2
PQ690872.1	H3N2
PQ690873.1	H3N2
PQ690883.1	H3N2
PQ690896.1	H3N2
PQ690903.1	H3N2
PQ690907.1	H3N2
PQ690920.1	H3N2
PQ690923.1	H3N2
PQ690932.1	H3N2
PQ690944.1	H3N2
PQ690952.1	H3N2
PQ690960.1	H3N2
PQ690968.1	H3N2
PQ690976.1	H3N2
PQ690984.1	H3N2
PQ690992.1	H3N2
PQ691000.1	H3N2
PQ691002.1	H3N2
PQ691010.1	H3N2
PQ691023.1	H3N2
PQ691032.1	H3N2
PQ691039.1	H3N2
PQ691047.1	H3N2
PQ691052.1	H3N2
PQ691064.1	H3N2
PQ691072.1	H3N2
PQ691079.1	H3N2
PQ691088.1	H3N2
PQ691096.1	H3N2
PQ691104.1	H3N2
PQ691112.1	H3N2
PQ691120.1	H3N2
PQ691128.1	H3N2
PQ691136.1	H3N2
PQ691144.1	H3N2
PQ691152.1	H3N2
PQ691160.1	H3N2
PQ691168.1	H3N2
PQ691175.1	H3N2
PQ691181.1	H3N2
PQ691190.1	H3N2
PQ691200.1	H3N2
PQ691208.1	H3N2
PQ691216.1	H3N2
PQ691223.1	H3N2
PQ691232.1	H3N2
PV139401.1	B
PV139409.1	B
PV139417.1	B
PV139425.1	B
PV139433.1	B
PV139441.1	B
PV139449.1	B
PV139457.1	B
PV139465.1	B
PV139473.1	B
PV139482.1	B
PV139486.1	B
PV139498.1	B
PV139506.1	B
PV139513.1	B
PV139521.1	B
PV139529.1	B
PV139538.1	B
PV139545.1	B
PV139553.1	B
PV139562.1	B
PV139570.1	B
PV139577.1	B
PV139585.1	B
PV139593.1	B
PV139601.1	B
PV139609.1	B
PV139618.1	B
PV139626.1	B
PV139633.1	B
PV139641.1	B
PV139649.1	B
PV139657.1	B
PV139665.1	B
PV139673.1	B
PV139682.1	B
PV139689.1	B
PV139697.1	B
PV139705.1	B
PV139713.1	B
PV139721.1	B
PV139730.1	B
PV139737.1	B
PV139745.1	B
PV139753.1	B
PV139762.1	B
PV139769.1	B
PV139777.1	B
PV139785.1	B
PV139794.1	B
PV139801.1	B
PV139809.1	B
PV139818.1	B
PV139823.1	B
PV139833.1	B
PV139841.1	B
PV139849.1	B
PV139857.1	B
PV139867.1	B
PV139873.1	B
PV139881.1	B
PV139890.1	B
PV139896.1	B
PV139906.1	B
PV139913.1	B
PV139921.1	B
PV139929.1	B
PV139937.1	B
PV139945.1	B
PV139953.1	B
PV139961.1	B
PV139969.1	B
PV139977.1	B
PV139985.1	B
PV139993.1	B
PV140001.1	B
PV140009.1	B
PV140017.1	B
PV140025.1	B
PV140033.1	B
PV140041.1	B
PV140049.1	B
PV140057.1	B
PV140065.1	B
PV140073.1	B
PV140081.1	B
PV140089.1	B
PV140097.1	B
PV140105.1	B
PV140113.1	B
PV140121.1	B
PV140129.1	B
PV140137.1	B
PV140145.1	B
PV140153.1	B
PV140161.1	B
PV140169.1	B
PV140177.1	B
PV140185.1	B
PV140193.1	B
PV140201.1	B
PV140209.1	B
PV140217.1	B
PV140225.1	B
PV140234.1	B
PV140241.1	B
PV140249.1	B
PV140257.1	B
PV140265.1	B
PV140272.1	B
PV140281.1	B
PV140289.1	B
PV140297.1	B
PV140305.1	B
PV140313.1	B
PV140321.1	B
PV140330.1	B
PV140337.1	B
PV140345.1	B
PV140353.1	B
PV140361.1	B
PV140369.1	B
PV140377.1	B
PV140385.1	B
PV140393.1	B
PV140401.1	B
PV140409.1	B
PV140417.1	B
PV140425.1	B
PV140433.1	B
PV140441.1	B
PV140449.1	B
PV140457.1	B
PV140465.1	B
PV140473.1	B
PV140482.1	B
PV140489.1	B
PV140497.1	B
PV140505.1	B
PV140513.1	B
PV140521.1	B
PV140529.1	B
PV140537.1	B
PV140546.1	B
PV140554.1	B
PV140561.1	B
PV140569.1	B
PV140577.1	B
PV140585.1	B
PV140593.1	B
PV140602.1	B
PV140610.1	B
PV140617.1	B
PV140625.1	B
PV140633.1	B
PV140641.1	B
PV140649.1	B
PV140657.1	B
PV140665.1	B
PV140673.1	B
PV140681.1	B
PV140689.1	B
PV140697.1	B
PV140705.1	B
PV140713.1	B
PV140721.1	B
PV140729.1	B
PV140737.1	B
PV140745.1	B
PV140753.1	B
PV140761.1	B
PV140769.1	B
PV140777.1	B
PV140785.1	B
PV140793.1	B
PV140801.1	B
PV140809.1	B
PV140817.1	B
PV140825.1	B
PV140833.1	B
PV140841.1	B
PV140849.1	B
PV140857.1	B
PV140865.1	B
PV140873.1	B
PV140881.1	B
PV140889.1	B
PV140897.1	B
PV140905.1	B
PV140914.1	B
PV140921.1	B
PV140929.1	B
PV140937.1	B
PV140945.1	B
PV140953.1	B
PV140961.1	B
PV140969.1	B
PV140977.1	B
PV140985.1	B
PV140993.1	B
PV141001.1	B
PV141009.1	B
PV141017.1	B
PV141025.1	B
PV141034.1	B
PV141041.1	B
PV141049.1	B
PV141057.1	B
PV141065.1	B
PV141073.1	B
PV141081.1	B
PV141089.1	B
PV141097.1	B
PV141105.1	B
PV141113.1	B
PV141121.1	B
PV141129.1	B
PV141137.1	B
PV141145.1	B
PV141153.1	B
PV141161.1	B
PV141169.1	B
PV141177.1	B
PV141185.1	B
PV141193.1	B
PV141201.1	B
PV141209.1	B
PV141217.1	B
PV141225.1	B
PV141233.1	B
PV141241.1	B
PV141249.1	B
PV141257.1	B
PV141265.1	B
PV141273.1	B
PV141281.1	B
PV141289.1	B
PV141297.1	B
PV141305.1	B
PV141313.1	B
PV141322.1	B
PV141329.1	B
PV141337.1	B
PV141345.1	B
PV141353.1	B
PV141361.1	B
PV141369.1	B
PV141377.1	B
PV141385.1	B
PV141393.1	B
PV141401.1	B
PV141409.1	B
PV141417.1	B
PV141425.1	B
PV141433.1	B
PV141441.1	B
PV141449.1	B
PV141457.1	B
PV141465.1	B
PV141473.1	B
PV141481.1	B
PV141489.1	B
PV141497.1	B
PV141505.1	B
PV141513.1	B
PV141521.1	B
PV141529.1	B
PV141537.1	B
PV141545.1	B
PV141553.1	B
PV141561.1	B
PV141569.1	B
PV141577.1	B
PV141585.1	B
PV141593.1	B
PV141601.1	B
PV141609.1	B
PV141617.1	B
PV141625.1	B
PV141633.1	B
PV141641.1	B
PV141649.1	B
PV141657.1	B
PV141665.1	B
PV141673.1	B
PV141681.1	B
PV141689.1	B
PV141697.1	B
PV141705.1	B
PV141713.1	B
PV141721.1	B
PV141729.1	B
PV141737.1	B
PV141745.1	B
PV141753.1	B
PV141761.1	B
PV141769.1	B
PV141777.1	B
PV141785.1	B
PV141793.1	B
PV141801.1	B
PV141809.1	B
PV141817.1	B
PV141825.1	B
PV141833.1	B
PV141841.1	B
PV141849.1	B
PV141857.1	B
PV141865.1	B
PV141873.1	B
PV141881.1	B
PV141889.1	B
PV141897.1	B
PV141905.1	B
PV141913.1	B
PV141921.1	B
PV141929.1	B
PV141937.1	B
PV141945.1	B
PV141953.1	B
PV141961.1	B
PV141969.1	B
PV141977.1	B
PV141985.1	B
PV141993.1	B
PV142001.1	B
PV142009.1	B
PV142017.1	B
PV142025.1	B
PV142033.1	B
PV142041.1	B
PV142049.1	B
PV142057.1	B
PV142065.1	B
PV142073.1	B
PV142081.1	B
PV142089.1	B
PV142097.1	B
PV142105.1	B
PV142113.1	B
PV142121.1	B
PV142129.1	B
PV142137.1	B
PV142145.1	B
PV142153.1	B
PV142161.1	B
PV142169.1	B
PV142177.1	B
PV142185.1	B
PV142193.1	B
PV142201.1	B
PV142209.1	B
PV142217.1	B
PV142225.1	B
PV142233.1	B
PV142241.1	B
PV142249.1	B
PV142257.1	B
PV142265.1	B
PV142273.1	B
PV142281.1	B
PV142289.1	B
PV142297.1	B
PV142305.1	B
PV142313.1	B
PV142322.1	B
PV142329.1	B
PV142337.1	B
PV142345.1	B
PV142353.1	B
PV142361.1	B
PV142369.1	B
PV142377.1	B
PV142385.1	B
PV142393.1	B
PV142401.1	B
PV142409.1	B
PV142417.1	B
PV142425.1	B
PV142433.1	B
PV142441.1	B
PV142449.1	B
PV142457.1	B
PV142465.1	B
PV142473.1	B
PV142481.1	B
PV142489.1	B
PV142497.1	B
PV142505.1	B
PV142513.1	B
PV142521.1	B
PV142529.1	B
PV142537.1	B
PV142545.1	B
PV142553.1	B
PV142561.1	B
PV142569.1	B
PV142577.1	B
PV142585.1	B
PV142593.1	B
PV142601.1	B
PV142609.1	B
PV142617.1	B
PV142625.1	B
PV142633.1	B
PV142641.1	B
PV142649.1	B
PV142657.1	B
PV142665.1	B
PV142673.1	B
PV142681.1	B
PV142689.1	B
PV142697.1	B
PV142705.1	B
PV142713.1	B
PV142721.1	B
PV142729.1	B
PV142737.1	B
PV142745.1	B
PV142753.1	B
PV142761.1	B
PV142803.1	B
PV142811.1	B
PV142819.1	B
PV142827.1	B
PV142835.1	B
PV142843.1	B
PV142851.1	B
PV142859.1	B
PV142867.1	B
PV142875.1	B
PV142883.1	B
PV142891.1	B
PV142900.1	B
PV142907.1	B
PV142915.1	B
PV142923.1	B
PV142931.1	B
PV142940.1	B
PV142948.1	B
PV142955.1	B
PV142963.1	B
PV142969.1	B
PV142979.1	B
PV142987.1	B
PV142995.1	B
PV143003.1	B
PV143011.1	B
PV143019.1	B
PV143027.1	B
PV143035.1	B
PV143043.1	B
PV143051.1	B
PV143059.1	B
PV143067.1	B
PV143075.1	B
PV143083.1	B
PV143091.1	B
PV143099.1	B
PV143107.1	B
PV143115.1	B
PV143123.1	B
PV143131.1	B
PV143140.1	B
PV143147.1	B
PV143155.1	B
PV143163.1	B
PV143171.1	B
PV143179.1	B
PV143187.1	B
PV143195.1	B
PV143203.1	B
PV143211.1	B
PV143219.1	B
PV143227.1	B
PV143236.1	B
PV143247.1	B
PV143251.1	B
PV143259.1	B
PV143267.1	B
PV143275.1	B
PV143283.1	B
PV143291.1	B
PV143299.1	B
PV143307.1	B
PV143316.1	B
PV143323.1	B
PV143333.1	B
PV143339.1	B
PV143347.1	B
PV143355.1	B
PV143365.1	B
PV143371.1	B
PV143379.1	B
PV143387.1	B
PV143395.1	B
PV143404.1	B
PV143412.1	B
PV143419.1	B
PV143427.1	B
PV143435.1	B
PV143444.1	B
PV143451.1	B
PV143459.1	B
PV143467.1	B
PV143475.1	B
PV143485.1	B
PV143491.1	B
PV143499.1	B
PV143507.1	B
PV143517.1	B
PV143523.1	B
PV143531.1	B
PV143539.1	B
PV143547.1	B
PV143555.1	B
PV143563.1	B
PV143571.1	B
PV143579.1	B
PV143587.1	B
PV143595.1	B
PV143603.1	B
PV143611.1	B
PV143619.1	B
PV143627.1	B
PV143635.1	B
PV143643.1	B
PV143651.1	B
PV143659.1	B
PV143667.1	B
PV143675.1	B
PV143683.1	B
PV143691.1	B
PV143699.1	B
PV143707.1	B
PV143715.1	B
PV143723.1	B
PV143731.1	B
PV143739.1	B
PV143747.1	B
PV143755.1	B
PV143763.1	B
PV143771.1	B
PV143779.1	B
PV143787.1	B
PV143795.1	B
PV143803.1	B
PV143811.1	B
PV143819.1	B
PV143827.1	B
PV143835.1	B
PV143843.1	B
PV143851.1	B
PV143859.1	B
PV143867.1	B
PV143875.1	B
PV143883.1	B
PV143891.1	B
PV143899.1	B
PV143907.1	B
PV143915.1	B
PV143923.1	B
PV143931.1	B
PV143939.1	B
PV143947.1	B
PV143955.1	B
PV143963.1	B
PV143971.1	B
PV143979.1	B
PV143987.1	B
PV143995.1	B
PV144003.1	B
PV144011.1	B
PV144019.1	B
PV144027.1	B
PV144035.1	B
PV144043.1	B
PV144051.1	B
PV144059.1	B
PV144067.1	B
PV144075.1	B
PV144083.1	B
PV144091.1	B
PV144099.1	B
PV144107.1	B
PV144115.1	B
PV144123.1	B
PV144131.1	B
PV144139.1	B
PV144147.1	B
PV144156.1	B
PV144164.1	B
PV144171.1	B
PV144179.1	B
PV144187.1	B
PV144195.1	B
PV144203.1	B
PV144211.1	B
PV144219.1	B
PV144227.1	B
PV144235.1	B
PV144243.1	B
PV144251.1	B
PV144259.1	B
PV144267.1	B
PV144275.1	B
PV144283.1	B
PV144291.1	B
PV144299.1	B
PV144307.1	B
PV144315.1	B
PV144323.1	B
PV144331.1	B
PV144339.1	B
PV144347.1	B
PV144355.1	B
PV144363.1	B
PV144371.1	B
PV144379.1	B
PV144387.1	B
PV144395.1	B
PV144403.1	B
PV144411.1	B
PV144419.1	B
PV144427.1	B
PV144435.1	B
PV144443.1	B
PV144451.1	B
PV144459.1	B
PV144467.1	B
PV144475.1	B
PV144483.1	B
PV144491.1	B
PV144499.1	B
PV144507.1	B
PV144515.1	B
PV144523.1	B
PV144531.1	B
PV144539.1	B
PV144547.1	B
PV144555.1	B
PV144563.1	B
PV144572.1	B
PV144579.1	B
PV144587.1	B
PV144595.1	B
PV144603.1	B
PV144611.1	B
PV144619.1	B
PV144627.1	B
PV144635.1	B
PV144643.1	B
PV144651.1	B
PV144659.1	B
PV144667.1	B
PV144675.1	B
PV144683.1	B
PV144691.1	B
PV144699.1	B
PV144708.1	B
PV144715.1	B
PV144724.1	B
PV144731.1	B
PV144739.1	B
PV144747.1	B
PV144755.1	B
PV144763.1	B
PV144771.1	B
PV144779.1	B
PV144787.1	B
PV144795.1	B
PV144803.1	B
PV144811.1	B
PV144819.1	B
PV144827.1	B
PV144835.1	B
PV144843.1	B
PV144851.1	B
PV144859.1	B
PV144867.1	B
PV144875.1	B
PV144883.1	B
PV144891.1	B
PV144899.1	B
PV144907.1	B
PV144915.1	B
PV144923.1	B
PV144931.1	B
PV144939.1	B
PV144947.1	B
PV144955.1	B
PV144963.1	B
PV144971.1	B
PV144979.1	B
PV144987.1	B
PV144995.1	B
PV145003.1	B
PV145011.1	B
PV145019.1	B
PV145027.1	B
PV145035.1	B
PV145043.1	B
PV145051.1	B
PV145059.1	B
PV145067.1	B
PV145075.1	B
PV145083.1	B
PV145091.1	B
PV145099.1	B
PV145107.1	B
PV145115.1	B
PV145123.1	B
PV145131.1	B
PV145139.1	B
PV145147.1	B
PV145155.1	B
PV145163.1	B
PV145171.1	B
PV145179.1	B
PV145187.1	B
PV145195.1	B
PV145203.1	B
PV145211.1	B
PV145219.1	B
PV145227.1	B
PV145235.1	B
PV145243.1	B
PV145251.1	B
PV145259.1	B
PV145267.1	B
PV145275.1	B
PV145283.1	B
PV145291.1	B
PV145299.1	B
PV145307.1	B
PV145315.1	B
PV145323.1	B
PV145331.1	B
PV145339.1	B
PV145347.1	B
PV145355.1	B
PV145363.1	B
PV145371.1	B
PV145379.1	B
PV145387.1	B
PV145395.1	B
PV145403.1	B
PV145411.1	B
PV145419.1	B
PV145427.1	B
PV145435.1	B
PV145443.1	B
PV145451.1	B
PV145459.1	B
PV145467.1	B
PV145475.1	B
PV145483.1	B
PV145491.1	B
PV145499.1	B
PV145507.1	B
PV145515.1	B
PV145523.1	B
PV145531.1	B
PV145539.1	B
PV145547.1	B
PV145555.1	B
PV145563.1	B
PV145571.1	B
PV145579.1	B
PV145587.1	B
PV145595.1	B
PV145603.1	B
PV145611.1	B
PV145619.1	B
PV145627.1	B
PV145635.1	B
PV145643.1	B
PV145651.1	B
PV145659.1	B
PV145667.1	B
PV145675.1	B
PV145683.1	B
PV145691.1	B
PV145699.1	B
PV145707.1	B
PV145715.1	B
PV145723.1	B
PV145731.1	B
PV145739.1	B
PV145747.1	B
PV145755.1	B
PV145763.1	B
PV145771.1	B
PV145779.1	B
PV145787.1	B
PV145795.1	B
PV145803.1	B
PV145811.1	B
PV145819.1	B
PV145827.1	B
PV145835.1	B
PV145843.1	B
PV145851.1	B
PV145859.1	B
PV145867.1	B
PV145875.1	B
PV145883.1	B
PV145891.1	B
PV145899.1	B
PV145907.1	B
PV145915.1	B
PV145923.1	B
PV145931.1	B
PV145939.1	B
PV145947.1	B
PV145955.1	B
PV145963.1	B
PV145971.1	B
PV145979.1	B
PV145987.1	B
PV145995.1	B
PV146003.1	B
PV146011.1	B
PV146019.1	B
PV146027.1	B
PV146035.1	B
PV146043.1	B
PV146051.1	B
PV146059.1	B
PV146067.1	B
PV146075.1	B
PV146083.1	B
PV146091.1	B
PV146099.1	B
PV146107.1	B
PV146115.1	B
PV146123.1	B
PV146131.1	B
PV146139.1	B
PV146147.1	B
PV146155.1	B
PV146163.1	B
PV146171.1	B

### Sheet: SARS-CoV2
Accession
OK216324.1
OK640421.1
MZ360901.1
ON207276.1
ON691729.1
ON768879.1
ON796261.1
ON999303.1
ON827080.1
OP252727.1
PP697030.1
MW590931.2
OP218294.1
OM065692.1
ON052909.1
OP252694.1
OP458183.1
OP376286.1
OP376149.1
OK576354.1
MZ257627.1
MZ278149.1
OP823244.1
OK110622.1
OK301349.1
MW931612.1
MZ461112.1
PQ414109.1
MZ469279.1
OP412721.1
OP363437.1
OP209281.1
MZ236142.1
OL740984.1
OM003791.1
OM105996.1
OM124124.1
OK447939.1
MZ815048.1
OP164957.1
OP824102.1
OK301351.1
OP218315.1
OP218317.1
MZ452019.1
MZ367758.1
ON689267.1
ON981570.1
OK201362.1
OK375008.1
OK083275.1
OL607031.1
OL607037.1
MZ634478.1
MZ967684.1
PQ175448.1
OP376289.1
MW648080.2
MZ976864.1
OK058108.1
MZ754597.1
ON207446.1
PP697355.1
PP697398.1
OP243183.1
ON981697.1
OP252762.1
PP697217.1
ON702746.1
PP630439.1
OK057982.1
OK216875.1
OK216876.1
OK068246.1
MW689176.2
OL917228.1
ON796254.1
MZ236386.1
OQ785233.1
MW634325.1
MZ469159.1
OM955395.1
ON052908.1
ON999358.1
ON689263.1
ON553542.1
OL333644.1
MZ240470.1
OM341931.1
ON052875.1
OP218307.1
OP243191.1
OM955399.1
OP535826.1
OP597413.1
ON982706.1
ON053032.1
ON810266.1
ON688751.1
ON631642.1
ON981604.1
MZ616507.1
OM442138.1
MW548948.1
ON053041.1
OP303373.1
OP457822.1
OP412733.1
ON827063.1
MZ452010.1
ON052900.1
MZ664501.1
OL709039.1
OM676165.1
MZ222701.1
MZ151788.1
OK058137.1
OK206668.1
OK206691.1
OK083278.1
PP697088.1
MZ199112.1
MZ452000.1
OM569844.1
MZ158379.1
ON981609.1
MZ239383.1
MZ217729.1
OL607039.1
MZ729386.1
OK096034.1
OL639940.1
OP209130.1
OK057944.1
ON380865.1
OK258502.1
MZ386001.1
OP199184.1
OK615899.1
ON845534.1
ON606880.1
OK216312.1
MZ238129.1
MZ388385.1
OK636027.1
MZ233375.1
MZ453683.1
OL396048.1
OK640433.1
ON808951.1
ON207299.1
OP209131.1
PP697083.1
MZ616416.1
MW685654.2
OL646763.1
OL833096.1
OP678675.1
MW555974.2
MZ714653.1
MZ233004.1
PP700932.1
ON053043.1
OK216300.1
MZ319647.1
MZ467934.1
PP787510.1
MZ328789.1
OL597362.1
OK229840.1
OM105994.1
PP697278.1
MZ976872.1
OP678673.1
MZ360672.1
OK110674.1
OK264920.1
OK216263.1
OM955400.1
ON810255.1
OK557125.1
OP218310.1
OP218297.1
MZ239164.1
PP700805.1
OP363421.1
PQ414704.1
OK189329.1
OL388665.1
PQ169837.1
MZ236796.1
ON894035.1
MZ896084.1
ON053012.1
ON052905.1
MZ896088.1
MZ240678.1
PQ173209.1
OM106001.1
OM003831.1
MZ278184.1
OK636034.1
MZ293587.1
OK636036.1
OL423152.1
OL597432.1
MW706450.1
ON207236.1
OL865632.1
ON207293.1
OL373821.1
MW590907.2
OP412722.1
MZ217754.1
MZ269735.1
PQ169925.1
ON053053.1
ON999291.1
OK264969.1
ON627100.1
OK399667.1
OP248558.1
OK635903.1
ON627076.1
MZ238201.1
OK464606.1
MZ132124.1
PP700917.1
MZ232709.1
OK375303.1
MZ127319.1
MZ069352.1
OP824095.1
ON689163.1
MZ172062.1
OM445259.1
OP209482.1
OP209488.1
OL825167.1
OK206679.1
MZ616409.1
MZ394332.1
OP218319.1
ON981682.1
ON987166.1
OM295732.1
OP493372.1
OP535838.1
MZ453565.1
OP363416.1
ON627141.1
ON678381.1
MZ711480.1
MZ319505.1
PP700880.1
OP107689.1
OP116262.1
MZ843020.1
OK229944.1
PP697170.1
OM442212.1
OK206680.1
OK374940.1
OM787481.1
OL904072.1
OM341945.1
OL467531.1
OK068469.1
MZ788581.1
ON052867.1
PQ171649.1
OK542164.1
MZ409873.1
MZ768318.1
OM341887.1
OP036169.1
OK110757.1
PQ174531.1
OP457755.1
MZ367884.1
MZ616418.1
MZ616419.1
OM955392.1
ON827065.1
MZ367766.1
MZ952344.1
MZ896062.1
MZ240647.1
MZ835718.1
OK464608.1
OK111570.1
OK640694.1
MZ239395.1
OP303389.1
MZ236646.1
OM801973.1
OM341941.1
OL913982.1
MZ896081.1
MZ895904.1
OK055318.1
PQ174268.1
PP700916.1
OL606971.1
PP700915.1
MZ044960.1
MW931602.1
OL360518.1
ON207272.1
ON207289.1
OK216296.1
MZ835855.1
OK366252.1
MW549712.1
OP457416.1
OL333626.1
OK615867.1
OK154505.1
OP458162.1
MZ815008.1
OK647402.1
ON796255.1
ON981594.1
OK447944.1
OM348148.1
OK083277.1
OK375292.1
OK542919.1
OL333604.1
ON380863.1
MW590872.2
MZ843103.1
MZ231712.1
MZ127350.1
MZ388034.1
MZ592337.1
OK374781.1
MW555958.1
ON608532.1
ON796258.1
ON981605.1
MW549277.2
OK068293.1
MZ768751.1
PQ413956.1
OL350758.1
OP348253.1
OP412719.1
OP457461.1
OL740993.1
ON627108.1
ON660723.1
ON052966.1
OP157176.1
MZ664455.1
MZ835968.1
OP209136.1
PP697437.1
MZ357496.1
OM341948.1
MZ768486.1
MZ616476.1
OK636026.1
OK375294.1
MZ236842.1
MW945325.1
OK647395.1
MZ232789.1
MZ236559.1
MZ239194.1
PP700762.1
MZ068400.1
OK110671.1
ON207284.1
ON627088.1
OL957638.1
OK379977.1
ON660716.1
MZ842999.1
OK542342.1
ON207280.1
MZ971010.1
ON631645.1
ON981576.1
OK058093.1
OK095871.1
MZ231697.1
OM341756.1
PP700882.1
MZ714644.1
MZ239202.1
MZ440914.1
MZ532233.1
MZ581278.1
OP209149.1
MZ763951.1
OL965556.1
OM569838.1
PP628380.1
ON827066.1
OK332037.1
ON207237.1
MZ240433.1
OM684574.1
PP697397.1
PP697356.1
OM955394.1
MZ513775.1
OP209503.1
MZ232651.1
OM458076.1
MZ238371.1
ON053067.1
MZ003209.1
MW548925.2
MZ434106.1
OM955401.1
MZ232322.1
MZ386056.1
MZ231856.1
OL675868.1
OK379568.1
MZ222656.1
OL360534.1
MW914453.1
OQ916809.1
MZ236773.1
PP697219.1
MZ469456.1
MZ394182.1
OK110815.1
OK546373.1
OL904033.1
OM801952.1
MZ239195.1
OL734957.1
OK447938.1
MZ385920.1
MZ319604.1
ON627091.1
MW698779.2
OK232451.1
ON769404.1
PP786750.1
MW945339.1
OM801741.1
MZ236840.1
ON691872.1
ON207422.1
MZ467852.1
PQ414053.1
ON627134.1
OP243177.1
OP243184.1
MZ433695.1
MZ896002.1
OK147200.1
OK640511.1
ON412743.1
ON794900.1
OK534231.1
OP457750.1
OM289056.1
ON808937.1
MZ967594.1
OK095957.1
MZ232997.1
ON660724.1
ON660715.1
MW903953.1
OL329682.1
ON627077.1
MZ232124.1
OK216299.1
ON052868.1
MZ513888.1
MZ401555.1
OM341892.1
MZ536394.1
ON140363.1
OK635949.1
MZ952300.1
PP627914.1
PP787343.1
OM225097.1
MZ394174.1
MZ415146.1
MZ976865.1
OK375312.1
PQ413834.1
ON052946.1
ON808899.1
ON796428.1
PQ414054.1
ON999359.1
MW687243.1
MZ232980.1
OM955353.1
MZ835821.1
ON796432.1
PP628129.1
MZ415215.1
ON691658.1
PP700986.1
OK111756.1
ON631646.1
OL740935.1
OK203311.1
ON537339.1
MZ233157.1
MZ952223.1
ON222706.1
MZ240088.1
MW590915.2
OK110846.1
OK301344.1
OK110957.1
OK110672.1
OL676449.1
MZ199071.1
MZ172063.1
MZ232742.1
MZ293542.1
PQ413832.1
ON689160.1
ON660656.1
MZ783168.1
MW772462.1
OP458188.1
ON810210.1
MZ257754.1
MZ616395.1
OK216303.1
PQ413836.1
MZ222664.1
MZ895897.1
MW590855.1
ON796424.1
OL883094.1
OP242796.1
MZ253999.1
MW869868.1
OL423132.1
OQ982337.1
PP697432.1
OK158761.1
ON627107.1
OK206634.1
OP824097.1
MZ360724.1
MZ386006.1
MZ257680.1
MZ328498.1
ON999299.1
PP697277.1
MZ240703.1
MZ513898.1
OP458169.1
MZ236592.1
MZ232913.1
OM065579.1
OM003837.1
MZ269732.1
OP242797.1
ON627115.1
OP036248.1
OP036212.1
MZ269731.1
ON052912.1
OK231141.1
OK229938.1
OK126903.1
OK264879.1
OK453669.1
OM955356.1
MZ453557.1
OK216302.1
PP697172.1
MW590947.2
OP601801.1
ON381166.1
ON627639.1
MZ385774.1
MW945332.1
MZ360630.1
OL411441.1
MZ238246.1
MZ976869.1
OP036409.1
OL597418.1
OL679221.1
MZ613547.1
ON796264.1
MZ554689.1
ON052964.1
OP199152.1
MW590930.2
MW555921.2
OK206693.1
OL360694.1
PP697298.1
ON974085.1
ON974091.1
OK301577.1
MZ003502.1
OK058105.1
MZ360920.1
OK647366.1
OK636032.1
MZ344347.1
OP240355.1
OK640478.1
ON052860.1
OP252685.1
MZ835711.1
PQ169921.1
OM497875.1
ON207439.1
MZ768518.1
OP363433.1
MZ151799.1
ON999328.1
ON956051.1
OL740999.1
MZ754662.1
OP036211.1
OM269454.1
MZ415177.1
MZ415216.1
MZ469234.1
OK301779.1
OK370999.1
OK636023.1
MZ477010.1
MZ477017.1
MZ768767.1
PQ173665.1
MZ181762.1
ON689258.1
MZ068392.1
OL327489.1
MW687303.2
MZ372530.1
MZ513777.1
MZ513818.1
OK546388.1
MZ394494.1
MZ172216.1
MZ199115.1
MZ082390.1
ON381154.1
ON660824.1
ON827263.1
MZ044962.1
MZ415197.1
ON656493.1
OK647373.1
MZ231807.1
OP164874.1
MZ478005.1
MZ153008.1
MZ843271.1
MZ232652.1
MZ269818.1
OK635889.1
MW914231.1
MZ976863.1
ON894298.1
OP034729.1
ON810260.1
OM003778.1
OM404331.1
OM124115.1
OK368148.1
ON660821.1
OK640710.1
MZ667296.1
MW643019.1
MZ667279.1
OP209168.1
ON894028.1
MZ269864.1
MZ328495.1
MZ394318.1
OK189423.1
OM801711.1
MZ616414.1
OP209283.1
MZ269748.1
ON249355.1
ON249046.1
OK111042.1
MZ713709.1
MZ835768.1
ON207282.1
PQ413952.1
MZ233158.1
ON090763.1
PP629197.1
ON678375.1
OK110934.1
ON691659.1
ON810248.1
OK216297.1
OK546391.1
OK636037.1
ON548699.1
ON150968.1
OM445262.1
PQ413950.1
MZ388005.1
MZ453731.1
ON414787.1
OM003771.1
OP651245.1
OK111563.1
MZ967589.1
OK058140.1
MZ613559.1
MW549260.2
ON827071.1
OP252735.1
MZ360511.1
MW590935.2
OM915088.1
PP697231.1
PP697225.1
MZ240681.1
MZ069686.1
ON796434.1
OK448012.1
ON689260.1
ON553547.1
ON808927.1
ON891577.1
OP252730.1
ON810264.1
OK216301.1
OL597354.1
ON412745.1
ON796408.1
MZ688222.1
OL606981.1
OM499403.1
ON053049.1
MZ896092.1
ON207251.1
OK206687.1
ON999295.1
OM105997.1
ON222705.1
ON794903.1
MZ029501.1
MZ394385.1
PQ173099.1
ON891586.1
OP252688.1
OM409882.1
OP535810.1
OK616052.1
OK368105.1
MZ235376.1
MW991947.1
MZ239396.1
ON026379.1
MZ360509.1
OQ873837.1
MZ394492.1
ON796433.1
MZ236543.1
MZ232895.1
MZ143466.1
PP629311.1
OK647361.1
MZ232893.1
OK216298.1
MZ357464.1
ON999292.1
OP218316.1
OK058125.1
MZ866401.1
ON053014.1
OK576309.1
ON768980.1
OK616063.1
MZ532456.1
MW945311.1
PP697197.1
PP700909.1
PP628335.1
OK542169.1
MZ843011.1
OK058106.1
OK375308.1
OP457945.1
MZ152923.1
OM341752.1
MZ705229.1
MZ278559.1
OM341759.1
OP107693.1
MZ240021.1
OL640033.1
MZ172202.1
OK636035.1
ON207265.1
PP787334.1
PQ170407.1
OK369474.1
OK309214.1
PP700866.1
MZ278094.1
OM296745.1
OL360569.1
PQ171842.1
MZ236161.1
MZ240491.1
MW698974.2
MW687227.2
MW704798.1
ON151203.1
OK647369.1
OK636008.1
ON974097.1
OL597430.1
OM105998.1
OL639798.1
MZ232743.1
MZ970982.1
OK111816.1
PP697263.1
ON207297.1
ON207290.1
OP457760.1
MZ893424.1
MW077498.1
MW493985.2
MZ613560.1
MZ469238.1
OK178768.1
MZ239109.1
MW687206.2
OK335456.1
ON052866.1
OM955343.1
MZ233020.1
ON627087.1
ON521509.1
ON660707.1
OL423146.1
PP629845.1
ON608589.1
OK375412.1
OK374976.1
MZ357462.1
OP457748.1
OP458173.1
OM341890.1
OK116429.1
MW879638.1
OK374897.1
MZ896003.1
OL333690.1
OL333853.1
OP209126.1
MW493983.2
OK301741.1
OK448049.1
MZ788485.1
OK216756.1
OP242788.1
OK640720.1
PP627629.1
OM288832.1
MZ401582.1
OL333634.1
OK147188.1
OM955407.1
OP824092.1
OP824089.1
ON207222.1
OM341889.1
MZ240036.1
PQ170242.1
OL524992.1
OK375018.1
OM676327.1
MZ434001.1
OM224780.1
MW945386.1
MZ360667.1
ON478644.1
OK334345.1
ON207441.1
PP629729.1
OL607041.1
OP670310.1
MZ217731.1
OP107694.1
OK450474.1
OK058268.1
OK095869.1
OL607033.1
OM955404.1
ON689262.1
OL333650.1
OK640395.1
MZ489119.1
MZ240067.1
PQ169778.1
MW590908.2
ON310856.1
OK556914.1
ON627685.1
OL597437.1
OK616024.1
MZ385831.1
OK301512.1
OP823245.1
OP225824.1
ON981693.1
PP700860.1
PQ414046.1
OK375315.1
OL676452.1
OM698850.1
OL740948.1
OL606963.1
PP700883.1
OK451424.1
MZ967660.1
MZ388383.1
OK534506.1
MW643028.1
PP629384.1
PP629383.1
MW945394.1
ON052951.1
ON689367.1
OK110644.1
OK301343.1
MW077489.1
OL333729.1
MZ835720.1
OP218302.1
OP242786.1
ON827173.1
OP242675.1
OL965146.1
OP823248.1
OP242791.1
ON018413.1
OM957786.1
OL640034.1
PQ169827.1
OM955403.1
MZ768757.1
ON207298.1
ON053101.1
MW945351.1
ON052956.1
OK557132.1
MZ240689.1
MZ394260.1
OL904031.1
OK206681.1
OP218305.1
ON981684.1
ON987168.1
OK258607.1
MZ967656.1
MZ843065.1
ON150952.1
OL740934.1
OP535846.1
MW591263.2
MW549710.2
MW549679.2
OK399860.1
OM341894.1
ON052870.1
OP209288.1
MZ394324.1
MZ257767.1
OL740981.1
OP443857.1
OP457958.1
OK158759.1
OK110715.1
OP601851.1
ON052945.1
MZ896079.1
OM457256.1
OK111596.1
PP628084.1
MZ158363.1
ON627093.1
OK616004.1
OL396045.1
ON891597.1
MZ278579.1
OK374979.1
MT152824.1
MT598633.1
MT598634.1
MT598635.1
MT598640.1
MT598639.1
MT598636.1
MT598638.1
MT598637.1
MT598641.1
MT598642.1
MT605816.1
MT605817.1
MT605815.1
MT627625.1
MT627638.1
MT627619.1
MT627634.1
MT627621.1
MT627627.1
MT627630.1
MT627608.1
MT627636.1
MT627635.1
MT627633.1
MT627618.1
MT627623.1
MT627611.1
MT627632.1
MT627613.1
MT627615.1
MT627617.1
MT627616.1
MT627620.1
MT627606.1
MT632630.1
MT632625.1
MT632633.1
MT632629.1
MT627612.1
MT627614.1
MT627609.1
MT627626.1
MT627637.1
MT627629.1
MT627624.1
MT627610.1
MT627607.1
MT627628.1
MT632627.1
MT632626.1
MT627622.1
MT632632.1
MT627631.1
MT632631.1
MT632628.1
MT627924.1
MT627756.1
MT627761.1
MT627751.1
MT627759.1
MT627748.1
MT627753.1
MT627758.1
MT627752.1
MT627926.1
MT627928.1
MT627757.1
MT627745.1
MT627923.1
MT627763.1
MT627760.1
MT627750.1
MT627755.1
MT627766.1
MT627921.1
MT627920.1
MT627925.1
MT627929.1
MT627927.1
MT627922.1
MT627754.1
MT627762.1
MT627749.1
MT627767.1
MT627765.1
MT627764.1
MT627746.1
MT627747.1
MT827203.1
MT821781.1
MT821783.1
MT821774.1
MT821779.1
MT821775.1
MT821778.1
MT821780.1
MT821777.1
MT821776.1
MT821773.1
MT821782.1
MT946872.1
MT946871.1
MT947587.1
MT947595.1
MT947571.1
MT947546.1
MT946870.1
MT947569.1
MT947591.1
MT947554.1
MT947574.1
MT947570.1
MT947563.1
MT947593.1
MT947562.1
MT947550.1
MT947568.1
MT947581.1
MT947566.1
MT947573.1
MT947583.1
MT947592.1
MT947561.1
MT947548.1
MT947549.1
MT947557.1
MT947567.1
MT946869.1
MT947572.1
MT947559.1
MT947552.1
MT947556.1
MT947555.1
MT947560.1
MT947565.1
MT947577.1
MT947564.1
MT947575.1
MT947558.1
MT947590.1
MT947588.1
MT946873.1
MT947551.1
MT947582.1
MT947585.1
MT947578.1
MT947586.1
MT947576.1
MT947579.1
MT947589.1
MT947580.1
MT947594.1
MT947547.1
MT947553.1
MT947584.1
MT994395.1
MT994393.1
MT997228.1
MT997219.1
MT997242.1
MT997239.1
MT997215.1
MT994394.1
MT997229.1
MT997238.1
MT997230.1
MT997214.1
MT997236.1
MT997222.1
MT997221.1
MT997232.1
MT997216.1
MT997225.1
MT997218.1
MT997241.1
MT997213.1
MT997220.1
MT997233.1
MT997223.1
MT997234.1
MT997243.1
MT997237.1
MT997227.1
MT997224.1
MT997240.1
MT997231.1
MT997217.1
MT997226.1
MT997235.1
MW077471.1
MW077491.1
MW077495.1
MW077484.1
MW079819.1
MW079822.1
MW079820.1
MW079821.1
MW077500.1
MW077497.1
MW077502.1
MW077490.1
MW079823.1
MW077501.1
MW077503.1
MW077474.1
MW077498.1
MW077483.1
MW077472.1
MW077468.1
MW077469.1
MW077467.1
MW077473.1
MW077477.1
MW077475.1
MW077488.1
MW077478.1
MW077479.1
MW077485.1
MW077482.1
MW077494.1
MW077476.1
MW077487.1
MW077466.1
MW077499.1
MW077470.1
MW077489.1
MW077486.1
MW077480.1
MW077481.1
MW077492.1
MW077496.1
MW077493.1
MW173434.1
MW173401.1
MW173402.1
MW173403.1
MW173404.1
MW173405.1
MW173435.1
MW173406.1
MW173407.1
MW173408.1
MW173409.1
MW173410.1
MW173411.1
MW173412.1
MW173413.1
MW173414.1
MW173415.1
MW173416.1
MW173417.1
MW173418.1
MW173419.1
MW173420.1
MW173421.1
MW173436.1
MW173422.1
MW173437.1
MW173438.1
MW173439.1
MW173423.1
MW173424.1
MW173440.1
MW173441.1
MW173442.1
MW173443.1
MW173425.1
MW173426.1
MW173427.1
MW173428.1
MW173429.1
MW173444.1
MW173445.1
MW173446.1
MW173447.1
MW173448.1
MW173449.1
MW173450.1
MW173451.1
MW173452.1
MW173453.1
MW173430.1
MW173431.1
MW173432.1
MW173454.1
MW173455.1
MW173456.1
MW173457.1
MW173458.1
MW173459.1
MW173433.1
MW541163.1
MW466639.1
MW494103.1
MW494104.1
MW494105.1
MW493885.1
MW493886.1
MW493888.1
MW493889.1
MW493890.1
MW493891.1
MW494106.1
MW494107.1
MW493892.1
MW494108.1
MW493893.1
MW494109.1
MW493894.1
MW493895.1
MW493896.1
MW493897.1
MW493898.1
MW493899.1
MW493900.1
MW493901.1
MW493902.1
MW493903.1
MW493904.1
MW493905.1
MW493906.1
MW493907.1
MW493908.1
MW493909.1
MW493910.1
MW493911.1
MW493912.1
MW493913.1
MW493914.1
MW493915.1
MW493916.1
MW493917.1
MW493918.1
MW493919.1
MW493920.1
MW493921.1
MW493922.1
MW493923.1
MW493924.1
MW493925.1
MW493926.1
MW493927.1
MW493928.1
MW493929.1
MW493930.1
MW493931.1
MW493932.1
MW493933.1
MW493934.1
MW493935.1
MW493936.1
MW493937.1
MW493938.1
MW493939.1
MW493940.1
MW493941.1
MW493942.1
MW493943.1
MW493944.1
MW493945.1
MW493946.1
MW493947.1
MW493948.1
MW493949.1
MW548864.1
MW548865.1
MW548866.1
MW548867.1
MW548868.1
MW548869.1
MW548870.1
MW548871.1
MW548872.1
MW548873.1
MW548874.1
MW548875.1
MW548876.1
MW548877.1
MW548878.1
MW548879.1
MW548880.1
MW548881.1
MW542140.1
MW542141.1
MW548882.1
MW548883.1
MW548884.1
MW548885.1
MW548886.1
MW548887.1
MW548888.1
MW548889.1
MW548890.1
MW548891.1
MW548892.1
MW542142.1
MW542143.1
MW548893.1
MW548894.1
MW548895.1
MW542144.1
MW548896.1
MW548897.1
MW548898.1
MW548899.1
MW548900.1
MW548901.1
MW548902.1
MW542145.1
MW548903.1
MW548904.1
MW548905.1
MW548906.1
MW548907.1
MW542146.1
MW548908.1
MW548909.1
MW548910.1
MW548911.1
MW548912.1
MW548913.1
MW548914.1
MW548915.1
MW542147.1
MW548916.1
MW542148.1
MW548917.1
MW548918.1
MW548919.1
MW548920.1
MW548921.1
MW548922.1
MW548923.1
MW548924.1
MW548925.1
MW548926.1
MW548927.1
MW548928.1
MW548929.1
MW548930.1
MW548931.1
MW542149.1
MW542150.1
MW542151.1
MW542152.1
MW548932.1
MW548933.1
MW542153.1
MW542154.1
MW548934.1
MW542155.1
MW542156.1
MW542157.1
MW542158.1
MW542159.1
MW542160.1
MW542161.1
MW542162.1
MW548935.1
MW548936.1
MW548937.1
MW548938.1
MW548939.1
MW548940.1
MW542163.1
MW542164.1
MW542165.1
MW548941.1
MW542166.1
MW542167.1
MW548942.1
MW548943.1
MW548944.1
MW548945.1
MW548946.1
MW542168.1
MW542169.1
MW548947.1
MW548948.1
MW548949.1
MW548950.1
MW548951.1
MW548952.1
MW548953.1
MW548954.1
MW549209.1
MW549210.1
MW549211.1
MW549212.1
MW549213.1
MW549214.1
MW549215.1
MW549216.1
MW549217.1
MW549218.1
MW549219.1
MW549220.1
MW549221.1
MW549222.1
MW549223.1
MW549224.1
MW549225.1
MW549226.1
MW549227.1
MW549228.1
MW549245.1
MW549246.1
MW549247.1
MW549248.1
MW549249.1
MW549250.1
MW549251.1
MW549229.1
MW549252.1
MW549253.1
MW549254.1
MW549255.1
MW549256.1
MW549257.1
MW549258.1
MW549259.1
MW549260.1
MW549261.1
MW549262.1
MW549263.1
MW549264.1
MW549230.1
MW549231.1
MW549265.1
MW549266.1
MW549232.1
MW549267.1
MW549268.1
MW549269.1
MW549270.1
MW549233.1
MW549271.1
MW549234.1
MW549272.1
MW549273.1
MW549274.1
MW549275.1
MW549276.1
MW549235.1
MW549236.1
MW549237.1
MW549238.1
MW549277.1
MW549239.1
MW549240.1
MW549241.1
MW549278.1
MW549279.1
MW549280.1
MW549242.1
MW549281.1
MW549282.1
MW549243.1
MW549283.1
MW549284.1
MW549285.1
MW549286.1
MW549287.1
MW549288.1
MW549289.1
MW549290.1
MW549291.1
MW549292.1
MW549293.1
MW549294.1
MW549295.1
MW549296.1
MW549297.1
MW549298.1
MW549299.1
MW549300.1
MW549301.1
MW549302.1
MW549303.1
MW549304.1
MW549305.1
MW549306.1
MW549307.1
MW549308.1
MW549309.1
MW549310.1
MW549311.1
MW549312.1
MW549313.1
MW549314.1
MW549315.1
MW549316.1
MW549317.1
MW549318.1
MW549319.1
MW549320.1
MW549321.1
MW549322.1
MW555205.1
MW555178.1
MW590836.1
MW590837.1
MW590838.1
MW590839.1
MW590840.1
MW590841.1
MW590842.1
MW590843.1
MW590844.1
MW590845.1
MW590846.1
MW590847.1
MW590848.1
MW590849.1
MW590850.1
MW590851.1
MW590852.1
MW590853.1
MW590854.1
MW590855.1
MW590856.1
MW590857.1
MW590858.1
MW590859.1
MW590860.1
MW590861.1
MW590862.1
MW590863.1
MW590864.1
MW590865.1
MW590866.1
MW590867.1
MW590868.1
MW590869.1
MW590870.1
MW590871.1
MW590872.1
MW590873.1
MW590874.1
MW590875.1
MW590876.1
MW590877.1
MW590878.1
MW590879.1
MW590880.1
MW590881.1
MW590882.1
MW590883.1
MW590884.1
MW590885.1
MW590886.1
MW590724.1
MW590725.1
MW590726.1
MW590727.1
MW590728.1
MW590729.1
MW590730.1
MW590731.1
MW590732.1
MW590733.1
MW590887.1
MW590734.1
MW590888.1
MW590889.1
MW590890.1
MW590891.1
MW590892.1
MW590893.1
MW590894.1
MW590895.1
MW590896.1
MW590897.1
MW590898.1
MW590899.1
MW590900.1
MW590901.1
MW590902.1
MW590903.1
MW590904.1
MW590905.1
MW590906.1
MW590907.1
MW590908.1
MW590909.1
MW590735.1
MW590910.1
MW590736.1
MW590737.1
MW590911.1
MW590912.1
MW590913.1
MW590914.1
MW590915.1
MW590916.1
MW590917.1
MW590918.1
MW590919.1
MW590920.1
MW590921.1
MW590922.1
MW590738.1
MW590923.1
MW590924.1
MW590925.1
MW590926.1
MW590927.1
MW590928.1
MW590929.1
MW590930.1
MW590931.1
MW590932.1
MW590739.1
MW590740.1
MW590933.1
MW590934.1
MW590935.1
MW590936.1
MW590937.1
MW590938.1
MW590939.1
MW590940.1
MW590941.1
MW590942.1
MW590943.1
MW590944.1
MW590945.1
MW590946.1
MW590947.1
MW590741.1
MW590948.1
MW590949.1
MW647921.1
MW647922.1
MW647923.1
MW647924.1
MW647925.1
MW647926.1
MW647927.1
MW647928.1
MW647929.1
MW647930.1
MW647931.1
MW647932.1
MW647933.1
MW647934.1
MW647935.1
MW647936.1
MW647937.1
MW647938.1
MW647939.1
MW647940.1
MW647941.1
MW647942.1
MW647943.1
MW647944.1
MW647945.1
MW647946.1
MW626148.1
MW647947.1
MW647948.1
MW647949.1
MW647950.1
MW685627.1
MW685628.1
MW685629.1
MW685630.1
MW685631.1
MW685632.1
MW685633.1
MW685634.1
MW685635.1
MW685636.1
MW685637.1
MW664419.1
MW685638.1
MW685639.1
MW664420.1
MW685640.1
MW685641.1
MW685642.1
MW685643.1
MW664421.1
MW685644.1
MW685645.1
MW685646.1
MW685647.1
MW685648.1
MW685649.1
MW685650.1
MW685651.1
MW685652.1
MW685653.1
MW664422.1
MW664423.1
MW685654.1
MW685655.1
MW685656.1
MW685657.1
MW685658.1
MW685659.1
MW685660.1
MW685661.1
MW698744.1
MW689096.1
MW698745.1
MW698746.1
MW698747.1
MW698748.1
MW698749.1
MW689097.1
MW698750.1
MW698751.1
MW698752.1
MW698753.1
MW698754.1
MW698755.1
MW698756.1
MW698757.1
MW698758.1
MW698759.1
MW698760.1
MW698761.1
MW698762.1
MW698763.1
MW698764.1
MW698765.1
MW698766.1
MW698767.1
MW698768.1
MW698769.1
MW698770.1
MW698771.1
MW698772.1
MW698773.1
MW698774.1
MW698775.1
MW698776.1
MW698777.1
MW698778.1
MW698779.1
MW689098.1
MW698780.1
MW698781.1
MW698782.1
MW698783.1
MW698784.1
MW698785.1
MW698786.1
MW698787.1
MW689099.1
MW689100.1
MW689101.1
MW698788.1
MW698789.1
MW689102.1
MW689103.1
MW689104.1
MW689105.1
MW689106.1
MW689107.1
MW689108.1
MW689109.1
MW689110.1
MW698790.1
MW698791.1
MW698792.1
MW698793.1
MW698794.1
MW698795.1
MW689111.1
MW698796.1
MW698797.1
MW698798.1
MW698799.1
MW698800.1
MW698801.1
MW698802.1
MW698803.1
MW698804.1
MW698805.1
MW698806.1
MW698807.1
MW698808.1
MW689112.1
MW698809.1
MW698810.1
MW689113.1
MW698811.1
MW772376.1
MW772377.1
MW772456.1
MW772457.1
MW772458.1
MW772459.1
MW772460.1
MW772461.1
MW772462.1
MW772463.1
MW772464.1
MW772378.1
MW772379.1
MW772380.1
MW772381.1
MW868633.1
MW869857.1
MW869858.1
MW869859.1
MW869860.1
MW869861.1
MW868634.1
MW869862.1
MW869863.1
MW868635.1
MW868636.1
MW869864.1
MW869865.1
MW868637.1
MW868638.1
MW868639.1
MW868640.1
MW869866.1
MW869867.1
MW869868.1
MW869869.1
MW868641.1
MW868642.1
MW869870.1
MW869871.1
MW868643.1
MW869872.1
MW869873.1
MW869874.1
MW869875.1
MW869876.1
MW869877.1
MW869878.1
MW869879.1
MW869880.1
MW869881.1
MW869882.1
MW868644.1
MW868645.1
MW869883.1
MW869884.1
MW868646.1
MW868647.1
MW869885.1
MW869886.1
MW869887.1
MW869888.1
MW869889.1
MW869890.1
MW869891.1
MW869892.1
MW868648.1
MW869893.1
MW869894.1
MW883078.1
MW883079.1
MW883080.1
MW883081.1
MW883082.1
MW883083.1
MW883084.1
MW883085.1
MW883086.1
MW883087.1
MW883088.1
MW883089.1
MW883090.1
MW883091.1
MW883092.1
MW883093.1
MW883094.1
MW883095.1
MW883096.1
MW883097.1
MW883098.1
MW883099.1
MW883100.1
MW883101.1
MW883102.1
MW883103.1
MW883104.1
MW883105.1
MW883106.1
MW883107.1
MW883108.1
MW883109.1
MW883110.1
MW883111.1
MW883112.1
MW883113.1
MW883114.1
MW883115.1
MW883116.1
MW883117.1
MW883118.1
MW883119.1
MW883120.1
MW883121.1
MW883122.1
MW883123.1
MW883124.1
MW931523.1
MW931570.1
MW931571.1
MW931524.1
MW931525.1
MW931526.1
MW931527.1
MW931528.1
MW931529.1
MW931530.1
MW931531.1
MW931532.1
MW931533.1
MW931534.1
MW931572.1
MW931573.1
MW931535.1
MW931536.1
MW931537.1
MW931538.1
MW931539.1
MW931540.1
MW931541.1
MW931542.1
MW931543.1
MW931574.1
MW931575.1
MW931576.1
MW931577.1
MW931544.1
MW931545.1
MW931578.1
MW931546.1
MW931547.1
MW931548.1
MW931549.1
MW931550.1
MW931551.1
MW931552.1
MW931553.1
MW931579.1
MW931580.1
MW931581.1
MW931582.1
MW931583.1
MW931554.1
MW931555.1
MW931584.1
MW931585.1
MW931586.1
MW931587.1
MW931556.1
MW931588.1
MW931589.1
MW931557.1
MW931558.1
MW931590.1
MW931591.1
MW931592.1
MW931593.1
MW931594.1
MW931595.1
MW931596.1
MW931597.1
MW931598.1
MW931599.1
MW931600.1
MW931601.1
MW931602.1
MW931603.1
MW931604.1
MW931605.1
MW931606.1
MW931607.1
MW931608.1
MW931609.1
MW931610.1
MW931611.1
MW931612.1
MW931613.1
MW931559.1
MW931560.1
MW931561.1
MW931562.1
MW931563.1
MW931564.1
MW931565.1
MW931566.1
MW931567.1
MW931568.1
MW931569.1
MZ029392.1
MZ033272.1
MZ033273.1
MZ033274.1
MZ033275.1
MZ033276.1
MZ029393.1
MZ033277.1
MZ033278.1
MZ033279.1
MZ033280.1
MZ033281.1
MZ033282.1
MZ033283.1
MZ029394.1
MZ033284.1
MZ033285.1
MZ033286.1
MZ033287.1
MZ029395.1
MZ033288.1
MZ029396.1
MZ033289.1
MZ029397.1
MZ033290.1
MZ033291.1
MZ029398.1
MZ033292.1
MZ033293.1
MZ033294.1
MZ029399.1
MZ033295.1
MZ033296.1
MZ033297.1
MZ033298.1
MZ033299.1
MZ029400.1
MZ029401.1
MZ029402.1
MZ029403.1
MZ029404.1
MZ029405.1
MZ033300.1
MZ029406.1
MZ029407.1
MZ029408.1
MZ029409.1
MZ029410.1
MZ029411.1
MZ029412.1
MZ033301.1
MZ029413.1
MZ029414.1
MZ029415.1
MZ033302.1
MZ033303.1
MZ033304.1
MZ033305.1
MZ029416.1
MZ029417.1
MZ029418.1
MZ033306.1
MZ029419.1
MZ029420.1
MZ029421.1
MZ029422.1
MZ029423.1
MZ029424.1
MZ029425.1
MZ029426.1
MZ029427.1
MZ044957.1
MZ044958.1
MZ044959.1
MZ044960.1
MZ044961.1
MZ044962.1
MZ033307.1
MZ033308.1
MZ033309.1
MZ033310.1
MZ156876.1
MZ158497.1
MZ156877.1
MZ158498.1
MZ156878.1
MZ156879.1
MZ156880.1
MZ156881.1
MZ156882.1
MZ156883.1
MZ156884.1
MZ156885.1
MZ156886.1
MZ158499.1
MZ158500.1
MZ158501.1
MZ156887.1
MZ158502.1
MZ156888.1
MZ156889.1
MZ158503.1
MZ156890.1
MZ156891.1
MZ158504.1
MZ158505.1
MZ158506.1
MZ156892.1
MZ158507.1
MZ158508.1
MZ158509.1
MZ158510.1
MZ158511.1
MZ158512.1
MZ156893.1
MZ156894.1
MZ158513.1
MZ156895.1
MZ158514.1
MZ158515.1
MZ158516.1
MZ158517.1
MZ158518.1
MZ158519.1
MZ158520.1
MZ158521.1
MZ158522.1
MZ158523.1
MZ158524.1
MZ156896.1
MZ158525.1
MZ158526.1
MZ158527.1
MZ158528.1
MZ158529.1
MZ158530.1
MZ158531.1
MZ158532.1
MZ158533.1
MZ158534.1
MZ158535.1
MZ158536.1
MZ158537.1
MZ158538.1
MZ156897.1
MZ158539.1
MZ158540.1
MZ156898.1
MZ156899.1
MZ156900.1
MZ156901.1
MZ156902.1
MZ156903.1
MZ156904.1
MZ156905.1
MZ156906.1
MZ156907.1
MZ156908.1
MZ156909.1
MZ156910.1
MZ156911.1
MZ156912.1
MZ156913.1
MZ156914.1
MZ156915.1
MZ156916.1
MZ156917.1
MZ156918.1
MZ156919.1
MZ156920.1
MZ156921.1
MZ367755.1
MZ367756.1
MZ367757.1
MZ367758.1
MZ367840.1
MZ367841.1
MZ367759.1
MZ367760.1
MZ367761.1
MZ367842.1
MZ367762.1
MZ367843.1
MZ367763.1
MZ367764.1
MZ367765.1
MZ367766.1
MZ367767.1
MZ367768.1
MZ367769.1
MZ367770.1
MZ367771.1
MZ367772.1
MZ367773.1
MZ367774.1
MZ367775.1
MZ367776.1
MZ367777.1
MZ367778.1
MZ367779.1
MZ367780.1
MZ367781.1
MZ367782.1
MZ367783.1
MZ367784.1
MZ367844.1
MZ367845.1
MZ367846.1
MZ367785.1
MZ367847.1
MZ367786.1
MZ367848.1
MZ367849.1
MZ367850.1
MZ367851.1
MZ367852.1
MZ367853.1
MZ367854.1
MZ367787.1
MZ367788.1
MZ367789.1
MZ367790.1
MZ367791.1
MZ367792.1
MZ367855.1
MZ367856.1
MZ367857.1
MZ367793.1
MZ367794.1
MZ367795.1
MZ367858.1
MZ367796.1
MZ367797.1
MZ367798.1
MZ367799.1
MZ367800.1
MZ367801.1
MZ367802.1
MZ367803.1
MZ367804.1
MZ367805.1
MZ367806.1
MZ367807.1
MZ367808.1
MZ367809.1
MZ367810.1
MZ367811.1
MZ367812.1
MZ367813.1
MZ367814.1
MZ367815.1
MZ367816.1
MZ367859.1
MZ367817.1
MZ367818.1
MZ367819.1
MZ367820.1
MZ367821.1
MZ367860.1
MZ367822.1
MZ367823.1
MZ367824.1
MZ367825.1
MZ367861.1
MZ367862.1
MZ367863.1
MZ367864.1
MZ367865.1
MZ367866.1
MZ367826.1
MZ367827.1
MZ367867.1
MZ367868.1
MZ367828.1
MZ367869.1
MZ367870.1
MZ367829.1
MZ367871.1
MZ367872.1
MZ367873.1
MZ367830.1
MZ367874.1
MZ367875.1
MZ367876.1
MZ367877.1
MZ367878.1
MZ367879.1
MZ367831.1
MZ367832.1
MZ367880.1
MZ367881.1
MZ367833.1
MZ367834.1
MZ367835.1
MZ367836.1
MZ367837.1
MZ367838.1
MZ367839.1
MZ367882.1
MZ367883.1
MZ367884.1
MZ388004.1
MZ388005.1
MZ388006.1
MZ388007.1
MZ388008.1
MZ388009.1
MZ388010.1
MZ388011.1
MZ388012.1
MZ388013.1
MZ388014.1
MZ388015.1
MZ388016.1
MZ388017.1
MZ388018.1
MZ388019.1
MZ388020.1
MZ388021.1
MZ388022.1
MZ388023.1
MZ388024.1
MZ388025.1
MZ388026.1
MZ388027.1
MZ388028.1
MZ388029.1
MZ388030.1
MZ388031.1
MZ388032.1
MZ388033.1
MZ388034.1
MZ388035.1
MZ388036.1
MZ388037.1
MZ388038.1
MZ388039.1
MZ388040.1
MZ388041.1
MZ388042.1
MZ388043.1
MZ388044.1
MZ388045.1
MZ388046.1
MZ388047.1
MZ388048.1
MZ388049.1
MZ388050.1
MZ388051.1
MZ388052.1
MZ451983.1
MZ451984.1
MZ451985.1
MZ451986.1
MZ451987.1
MZ451988.1
MZ451989.1
MZ451990.1
MZ451991.1
MZ451992.1
MZ451969.1
MZ451993.1
MZ451994.1
MZ451995.1
MZ451996.1
MZ451997.1
MZ451998.1
MZ451970.1
MZ451999.1
MZ452000.1
MZ452001.1
MZ452002.1
MZ451971.1
MZ452003.1
MZ452004.1
MZ452005.1
MZ452006.1
MZ452007.1
MZ452008.1
MZ452009.1
MZ452010.1
MZ452011.1
MZ452012.1
MZ452013.1
MZ451972.1
MZ451973.1
MZ452014.1
MZ452015.1
MZ452016.1
MZ452017.1
MZ452018.1
MZ452019.1
MZ452020.1
MZ452021.1
MZ452022.1
MZ452023.1
MZ451974.1
MZ451975.1
MZ451976.1
MZ451977.1
MZ451978.1
MZ451979.1
MZ451980.1
MZ451981.1
MZ451982.1
MZ469139.1
MZ469243.1
MZ469244.1
MZ469245.1
MZ469246.1
MZ469247.1
MZ469248.1
MZ469249.1
MZ469250.1
MZ469251.1
MZ469252.1
MZ469253.1
MZ469254.1
MZ469140.1
MZ469255.1
MZ469256.1
MZ469141.1
MZ469142.1
MZ469143.1
MZ469144.1
MZ469145.1
MZ469257.1
MZ469258.1
MZ469259.1
MZ469260.1
MZ469261.1
MZ469262.1
MZ469263.1
MZ469264.1
MZ469265.1
MZ469266.1
MZ469267.1
MZ469268.1
MZ469269.1
MZ469270.1
MZ469271.1
MZ469272.1
MZ469273.1
MZ469274.1
MZ469275.1
MZ469276.1
MZ469277.1
MZ469278.1
MZ469279.1
MZ469280.1
MZ469281.1
MZ469282.1
MZ469146.1
MZ469147.1
MZ469148.1
MZ469149.1
MZ469150.1
MZ469151.1
MZ469152.1
MZ469153.1
MZ469154.1
MZ469155.1
MZ469156.1
MZ469157.1
MZ469158.1
MZ469159.1
MZ469160.1
MZ469161.1
MZ469162.1
MZ469163.1
MZ469164.1
MZ469165.1
MZ469166.1
MZ469167.1
MZ469168.1
MZ469169.1
MZ469170.1
MZ469171.1
MZ469172.1
MZ469173.1
MZ469174.1
MZ469175.1
MZ469176.1
MZ469177.1
MZ469178.1
MZ469179.1
MZ469180.1
MZ469181.1
MZ469182.1
MZ469183.1
MZ469184.1
MZ469185.1
MZ469186.1
MZ469187.1
MZ469188.1
MZ469189.1
MZ469190.1
MZ469191.1
MZ469192.1
MZ469193.1
MZ469194.1
MZ469195.1
MZ469196.1
MZ469197.1
MZ469198.1
MZ469199.1
MZ469200.1
MZ469201.1
MZ469202.1
MZ469203.1
MZ469204.1
MZ469205.1
MZ469206.1
MZ469207.1
MZ469208.1
MZ469209.1
MZ469210.1
MZ469211.1
MZ469212.1
MZ469213.1
MZ469214.1
MZ469215.1
MZ469216.1
MZ469217.1
MZ469218.1
MZ469219.1
MZ469220.1
MZ469221.1
MZ469222.1
MZ469223.1
MZ469224.1
MZ469225.1
MZ469226.1
MZ469227.1
MZ469228.1
MZ469229.1
MZ469230.1
MZ469231.1
MZ469232.1
MZ489117.1
MZ489118.1
MZ489119.1
MZ469233.1
MZ469234.1
MZ469235.1
MZ469236.1
MZ469237.1
MZ469238.1
MZ469239.1
MZ469240.1
MZ469241.1
MZ469242.1
MZ513640.1
MZ513641.1
MZ513642.1
MZ513643.1
MZ513644.1
MZ513645.1
MZ513646.1
MZ513647.1
MZ513648.1
MZ513649.1
MZ513650.1
MZ513651.1
MZ513652.1
MZ513878.1
MZ513879.1
MZ513880.1
MZ513881.1
MZ513882.1
MZ513883.1
MZ513884.1
MZ513885.1
MZ513886.1
MZ513887.1
MZ513888.1
MZ513889.1
MZ513890.1
MZ513891.1
MZ513892.1
MZ513893.1
MZ513894.1
MZ513895.1
MZ513896.1
MZ513897.1
MZ513898.1
MZ513899.1
MZ513900.1
MZ513901.1
MZ513902.1
MZ513903.1
MZ513904.1
MZ513905.1
MZ513906.1
MZ513907.1
MZ513908.1
MZ616396.1
MZ616397.1
MZ616384.1
MZ616385.1
MZ616386.1
MZ616387.1
MZ616388.1
MZ616398.1
MZ616389.1
MZ616399.1
MZ616400.1
MZ616401.1
MZ616402.1
MZ616403.1
MZ616404.1
MZ616405.1
MZ616390.1
MZ616406.1
MZ616407.1
MZ616408.1
MZ616391.1
MZ616392.1
MZ616393.1
MZ616394.1
MZ616395.1
MZ768741.1
MZ768718.1
MZ768719.1
MZ768720.1
MZ768721.1
MZ768722.1
MZ768723.1
MZ768742.1
MZ768743.1
MZ768744.1
MZ768724.1
MZ768725.1
MZ768726.1
MZ768727.1
MZ768728.1
MZ768729.1
MZ768745.1
MZ768730.1
MZ768731.1
MZ768732.1
MZ768733.1
MZ768734.1
MZ768746.1
MZ768747.1
MZ768735.1
MZ768736.1
MZ768737.1
MZ768738.1
MZ768739.1
MZ768740.1
MZ768748.1
MZ768749.1
MZ768750.1
MZ768751.1
MZ768752.1
MZ768753.1
MZ768754.1
MZ768755.1
MZ768756.1
MZ768757.1
MZ768758.1
MZ768759.1
MZ768760.1
MZ768761.1
MZ768762.1
MZ768763.1
MZ768764.1
MZ768765.1
MZ768766.1
MZ768767.1
MZ768768.1
MZ768769.1
MZ768770.1
MZ768771.1
MZ768772.1
MZ768773.1
MZ768774.1
MZ768775.1
MZ768776.1
MZ768777.1
MZ768778.1
MZ768779.1
MZ768780.1
MZ768781.1
MZ768782.1
MZ768783.1
MZ768784.1
MZ768785.1
MZ768786.1
MZ768787.1
MZ768788.1
MZ768789.1
MZ768790.1
MZ970391.1
MZ970373.1
MZ970392.1
MZ970393.1
MZ970394.1
MZ970395.1
MZ970396.1
MZ970374.1
MZ970397.1
MZ970375.1
MZ970398.1
MZ970376.1
MZ970399.1
MZ970400.1
MZ970401.1
MZ970402.1
MZ970403.1
MZ970404.1
MZ970405.1
MZ970406.1
MZ970407.1
MZ970409.1
MZ970410.1
MZ970411.1
MZ970412.1
MZ970413.1
MZ970377.1
MZ970414.1
MZ970415.1
MZ970378.1
MZ970416.1
MZ970417.1
MZ970379.1
MZ970418.1
MZ970419.1
MZ970420.1
MZ970421.1
MZ970422.1
MZ970380.1
MZ970381.1
MZ970382.1
MZ970383.1
MZ970384.1
MZ970423.1
MZ970424.1
MZ970425.1
MZ970385.1
MZ970386.1
MZ970387.1
MZ970388.1
MZ970389.1
MZ970390.1
OK094685.1
OK094686.1
OK094687.1
OK094688.1
OK094689.1
OK094690.1
OK094691.1
OK094692.1
OK083246.1
OK083247.1
OK083248.1
OK083249.1
OK083250.1
OK083251.1
OK083252.1
OK083253.1
OK083254.1
OK083255.1
OK083256.1
OK083257.1
OK083258.1
OK083259.1
OK083260.1
OK147377.1
OK147378.1
OK147379.1
OK147380.1
OK147381.1
OK147382.1
OK147383.1
OK147384.1
OK147116.1
OK147385.1
OK147117.1
OK147118.1
OK147386.1
OK147119.1
OK147387.1
OK147120.1
OK147121.1
OK147388.1
OK147389.1
OK147390.1
OK147391.1
OK147392.1
OK147122.1
OK147123.1
OK147393.1
OK147394.1
OK147395.1
OK147396.1
OK147397.1
OK147398.1
OK147124.1
OK147125.1
OK147126.1
OK147127.1
OK147128.1
OK147129.1
OK147130.1
OK147131.1
OK147132.1
OK147133.1
OK147134.1
OK147135.1
OK147136.1
OK147137.1
OK147138.1
OK147399.1
OK147400.1
OK147401.1
OK147402.1
OK147403.1
OK147404.1
OK147405.1
OK147406.1
OK147407.1
OK147408.1
OK147409.1
OK147410.1
OK147411.1
OK147412.1
OK147413.1
OK147414.1
OK147415.1
OK147416.1
OK147417.1
OK147418.1
OK147419.1
OK147420.1
OK147421.1
OK147422.1
OK147423.1
OK147424.1
OK147425.1
OK147426.1
OK147427.1
OK147429.1
OK335444.1
OK335445.1
OK335446.1
OK335447.1
OK335448.1
OK335449.1
OK335450.1
OK335451.1
OK335452.1
OK335453.1
OK335454.1
OK335455.1
OK335456.1
OK335457.1
OK335458.1
OK335459.1
OK335460.1
OK335461.1
OK335462.1
OK335463.1
OK335464.1
OK335465.1
OK335466.1
OK335467.1
OK335468.1
OK335469.1
OK335470.1
OK335471.1
OK335472.1
OK335473.1
OK335474.1
OK335475.1
OK335476.1
OK335477.1
OK335478.1
OK335479.1
OK335480.1
OK335481.1
OK335482.1
OK335483.1
OK335484.1
OK335485.1
OK335486.1
OK335487.1
OK335488.1
OK335489.1
OK335490.1
OK335491.1
OK335492.1
OK335493.1
OK335494.1
OK335495.1
OK335496.1
OK335497.1
OK335498.1
OK335499.1
OK335500.1
OK335501.1
OK335502.1
OK335503.1
OK335504.1
OK335505.1
OK335506.1
OK335507.1
OK335508.1
OK335509.1
OK335510.1
OK335511.1
OK335512.1
OK335513.1
OK335514.1
OK335440.1
OK335441.1
OK335442.1
OK335443.1
OK335515.1
OK374756.1
OK374757.1
OK374758.1
OK374759.1
OK374760.1
OK374733.1
OK374761.1
OK374734.1
OK374762.1
OK374763.1
OK374764.1
OK374765.1
OK374766.1
OK374735.1
OK374736.1
OK374767.1
OK374737.1
OK374738.1
OK374768.1
OK374769.1
OK374770.1
OK374771.1
OK374772.1
OK374740.1
OK374773.1
OK374774.1
OK374775.1
OK374741.1
OK374776.1
OK374742.1
OK374777.1
OK374743.1
OK374744.1
OK374745.1
OK374778.1
OK374779.1
OK374780.1
OK374746.1
OK374747.1
OK374748.1
OK374781.1
OK374782.1
OK374783.1
OK374784.1
OK374785.1
OK374786.1
OK374787.1
OK374788.1
OK374789.1
OK374790.1
OK374791.1
OK374749.1
OK374792.1
OK374793.1
OK374794.1
OK374795.1
OK374796.1
OK374797.1
OK374798.1
OK374799.1
OK374800.1
OK374801.1
OK374802.1
OK374803.1
OK374804.1
OK374750.1
OK374805.1
OK374806.1
OK374751.1
OK374752.1
OK374753.1
OK374807.1
OK374754.1
OK374755.1
OK374808.1
OK374809.1
OK374810.1
OK374811.1
OK546595.1
OK546596.1
OK546597.1
OK546598.1
OK546599.1
OK546600.1
OK546601.1
OK546602.1
OK546603.1
OK546604.1
OK546605.1
OK546606.1
OK546607.1
OK546608.1
OK546609.1
OK546610.1
OK546611.1
OK546612.1
OK546613.1
OK546614.1
OK546615.1
OK546616.1
OK546617.1
OK546618.1
OK546619.1
OK546620.1
OK546621.1
OK546622.1
OK546623.1
OK546624.1
OK546625.1
OK546626.1
OK546627.1
OK546628.1
OK546629.1
OK546630.1
OK546631.1
OK546353.1
OK546354.1
OK546632.1
OK546633.1
OK546355.1
OK546356.1
OK546357.1
OK546634.1
OK546635.1
OK546636.1
OK546637.1
OK546638.1
OK546639.1
OK546640.1
OK546641.1
OK546642.1
OK546643.1
OK546644.1
OK546645.1
OK546646.1
OK546358.1
OK546647.1
OK546648.1
OK546649.1
OK546650.1
OK546651.1
OK546652.1
OK546653.1
OK546654.1
OK546655.1
OK546656.1
OK546657.1
OK546658.1
OK546659.1
OK546660.1
OK546661.1
OK546662.1
OK546663.1
OK546664.1
OK546665.1
OK546666.1
OK546667.1
OK546668.1
OK546669.1
OK546670.1
OK546671.1
OK546672.1
OK546673.1
OK546674.1
OK546675.1
OK546676.1
OK546677.1
OK546678.1
OK546679.1
OK546680.1
OK546681.1
OK546682.1
OK546683.1
OK546684.1
OK546685.1
OK546686.1
OK546687.1
OK546688.1
OK546689.1
OK546690.1
OK546359.1
OK546691.1
OK546692.1
OK546693.1
OL333786.1
OL333787.1
OL333788.1
OL333811.1
OL333812.1
OL333813.1
OL333814.1
OL333815.1
OL333789.1
OL333816.1
OL333817.1
OL333818.1
OL333819.1
OL333820.1
OL333821.1
OL333822.1
OL333823.1
OL333824.1
OL333825.1
OL333826.1
OL333827.1
OL333828.1
OL333829.1
OL333830.1
OL333831.1
OL333832.1
OL333833.1
OL333834.1
OL333835.1
OL333790.1
OL333791.1
OL333792.1
OL333793.1
OL333836.1
OL333837.1
OL333838.1
OL333839.1
OL333840.1
OL333841.1
OL333842.1
OL333843.1
OL333794.1
OL333795.1
OL333796.1
OL333797.1
OL333844.1
OL333798.1
OL333799.1
OL333800.1
OL333801.1
OL333802.1
OL333803.1
OL333845.1
OL333846.1
OL333847.1
OL333848.1
OL333804.1
OL333805.1
OL333806.1
OL333807.1
OL333808.1
OL333809.1
OL333849.1
OL333850.1
OL333851.1
OL333852.1
OL333810.1
OL333853.1
OL333854.1
OL333855.1
OL333856.1
OL333857.1
OL675869.1
OL675870.1
OL675871.1
OL675872.1
OL675873.1
OL675874.1
OL675875.1
OL675876.1
OL675877.1
OL675878.1
OL675879.1
OL675867.1
OL675880.1
OL675868.1
OL740671.1
OL740672.1
OL740673.1
OL740674.1
OL740675.1
OL740676.1
OL740677.1
OL740678.1
OL740679.1
OL740680.1
OL740681.1
OL740682.1
OL740683.1
OL740684.1
OL740657.1
OL740659.1
OL740660.1
OL740661.1
OL740685.1
OL740686.1
OL740687.1
OL740662.1
OL740663.1
OL740665.1
OL740666.1
OL740688.1
OL740667.1
OL740668.1
OL740669.1
OL740670.1
OL903981.1
OL903982.1
OL903983.1
OL903984.1
OL903985.1
OL903986.1
OL903987.1
OL903988.1
OL903989.1
OL903990.1
OL903991.1
OL903992.1
OL903993.1
OL903994.1
OL903995.1
OL903996.1
OL903997.1
OL903998.1
OL903999.1
OL904000.1
OL904001.1
OL904002.1
OL904003.1
OL904004.1
OL904005.1
OL904006.1
OL904007.1
OL904008.1
OL904009.1
OL903955.1
OL903956.1
OL903957.1
OL903958.1
OL903959.1
OL903960.1
OL903961.1
OL903962.1
OL903963.1
OL903964.1
OL903965.1
OL904010.1
OL903966.1
OL903967.1
OL903968.1
OL903969.1
OL903970.1
OL903971.1
OL903972.1
OL904011.1
OL903973.1
OL903974.1
OL903975.1
OL903976.1
OL904012.1
OL903977.1
OL904013.1
OL903978.1
OL904014.1
OL903979.1
OL903980.1
OL904015.1
OL904016.1
OM801709.1
OM801710.1
OM801711.1
OM801712.1
OM801713.1
OM801714.1
OM801715.1
OM801716.1
OM801717.1
OM801718.1
OM801719.1
OM801720.1
OM801721.1
OM801722.1
OM801723.1
OM801724.1
OM801725.1
OM801726.1
OM801727.1
OM801728.1
OM801729.1
OM801730.1
OM801731.1
OM801732.1
OM801733.1
OM801734.1
OM801735.1
OM801736.1
OM801737.1
OM801738.1
OM801739.1
OM801740.1
OM801741.1
OM801742.1
OM801743.1
OM801744.1
OM801745.1
OM801746.1
OM801747.1
OM801748.1
OM801749.1
OM801750.1
OM801751.1
OM801752.1
OM003849.1
OM003850.1
OM003851.1
OM003852.1
OM003853.1
OM003854.1
OM003855.1
OM003856.1
OM003857.1
OM003858.1
OM003859.1
OM003860.1
OM003861.1
OM003862.1
OM003863.1
OM003864.1
OM003865.1
OM003866.1
OM003867.1
OM003868.1
OM003869.1
OM003870.1
OM003871.1
OM003872.1
OM003689.1
OM003873.1
OM003874.1
OM003875.1
OM003876.1
OM003877.1
OM003690.1
OM003691.1
OM003878.1
OM003879.1
OM003880.1
OM003881.1
OM003882.1
OM003883.1
OM003884.1
OM003885.1
OM003886.1
OM003887.1
OM003888.1
OM003889.1
OM003890.1
OM003891.1
OM003892.1
OM003893.1
OM003894.1
OM003895.1
OM003896.1
OM003897.1
OM003898.1
OM003899.1
OM003900.1
OM003901.1
OM003902.1
OM003903.1
OM003904.1
OM003905.1
OM003906.1
OM003907.1
OM003908.1
OM003909.1
OM003910.1
OM003911.1
OM003912.1
OM003913.1
OM003914.1
OM003692.1
OM003693.1
OM003915.1
OM003916.1
OM003917.1
OM003918.1
OM003694.1
OM003919.1
OM003920.1
OM003921.1
OM003695.1
OM003696.1
OM003697.1
OM003922.1
OM003698.1
OM003923.1
OM003924.1
OM003925.1
OM003926.1
OM003927.1
OM003928.1
OM003929.1
OM003930.1
OM003931.1
OM003699.1
OM003700.1
OM003701.1
OM003702.1
OM003932.1
OM003703.1
OM003704.1
OM003705.1
OM003706.1
OM003933.1
OM003934.1
OM003935.1
OM003936.1
OM003937.1
OM003707.1
OM003938.1
OM003939.1
OM003940.1
OM003941.1
OM003708.1
OM003709.1
OM003942.1
OM003943.1
OM003944.1
OM003945.1
OM003946.1
OM003947.1
OM003948.1
OM003710.1
OM003949.1
OM003950.1
OM003711.1
OM003951.1
OM003952.1
OM003953.1
OM003954.1
OM003955.1
OM003956.1
OM003957.1
OM003958.1
OM003712.1
OM003713.1
OM003714.1
OM003715.1
OM003959.1
OM003960.1
OM003961.1
OM003962.1
OM003963.1
OM003964.1
OM003965.1
OM003966.1
OM003716.1
OM003967.1
OM003968.1
OM003969.1
OM003970.1
OM003971.1
OM003972.1
OM003717.1
OM003718.1
OM003973.1
OM003974.1
OM003975.1
OM003976.1
OM003977.1
OM003978.1
OM003979.1
OM003719.1
OM003720.1
OM003721.1
OM003722.1
OM003723.1
OM003980.1
OM003981.1
OM003982.1
OM003983.1
OM003984.1
OM003985.1
OM003986.1
OM003987.1
OM003988.1
OM003989.1
OM003990.1
OM003991.1
OM003992.1
OM003993.1
OM003724.1
OM003725.1
OM003726.1
OM003727.1
OM003728.1
OM003729.1
OM003730.1
OM003731.1
OM003732.1
OM003733.1
OM003734.1
OM003994.1
OM003735.1
OM003736.1
OM003737.1
OM003738.1
OM003739.1
OM003740.1
OM003741.1
OM003742.1
OM003743.1
OM003744.1
OM003745.1
OM003995.1
OM003996.1
OM003997.1
OM003998.1
OM003999.1
OM004000.1
OM801948.1
OM801949.1
OM801950.1
OM801951.1
OM801952.1
OM801953.1
OM801954.1
OM801955.1
OM801956.1
OM801957.1
OM801958.1
OM801959.1
OM801960.1
OM801961.1
OM801962.1
OM801963.1
OM801964.1
OM801965.1
OM801966.1
OM801967.1
OM801968.1
OM801969.1
OM801970.1
OM801971.1
OM801972.1
OM801973.1
OM801974.1
OM296700.1
OM296701.1
OM296702.1
OM296703.1
OM296704.1
OM296705.1
OM296604.1
OM296605.1
OM296606.1
OM296607.1
OM296608.1
OM296609.1
OM296610.1
OM296706.1
OM296707.1
OM296708.1
OM296709.1
OM296710.1
OM296711.1
OM296712.1
OM296713.1
OM296714.1
OM296715.1
OM296716.1
OM296611.1
OM296612.1
OM296613.1
OM296614.1
OM296615.1
OM296616.1
OM296617.1
OM296618.1
OM296717.1
OM296718.1
OM296719.1
OM296720.1
OM296721.1
OM296722.1
OM296723.1
OM296724.1
OM296725.1
OM296726.1
OM296727.1
OM296728.1
OM296729.1
OM296730.1
OM296731.1
OM296732.1
OM296733.1
OM296734.1
OM296735.1
OM296736.1
OM296737.1
OM296738.1
OM296739.1
OM296740.1
OM296619.1
OM296620.1
OM296621.1
OM296622.1
OM296623.1
OM296624.1
OM296625.1
OM296626.1
OM296627.1
OM296628.1
OM296629.1
OM296630.1
OM296631.1
OM296632.1
OM296633.1
OM296741.1
OM296634.1
OM296742.1
OM296635.1
OM296743.1
OM296744.1
OM296745.1
OM296636.1
OM296637.1
OM296638.1
OM296639.1
OM296640.1
OM296641.1
OM296642.1
OM296643.1
OM296644.1
OM296645.1
OM296646.1
OM296647.1
OM296648.1
OM296649.1
OM296746.1
OM296747.1
OM296748.1
OM296749.1
OM296750.1
OM296751.1
OM296752.1
OM296753.1
OM296754.1
OM296755.1
OM296756.1
OM296757.1
OM296758.1
OM296759.1
OM296760.1
OM296650.1
OM296651.1
OM296652.1
OM296653.1
OM296654.1
OM296655.1
OM296656.1
OM296657.1
OM296658.1
OM296659.1
OM296660.1
OM296661.1
OM296662.1
OM296663.1
OM296664.1
OM296761.1
OM296762.1
OM296763.1
OM296764.1
OM296765.1
OM296766.1
OM296767.1
OM296768.1
OM296769.1
OM296770.1
OM296771.1
OM296772.1
OM296773.1
OM296774.1
OM296775.1
OM296776.1
OM296665.1
OM296666.1
OM296667.1
OM296668.1
OM296777.1
OM296778.1
OM296779.1
OM296780.1
OM296781.1
OM296782.1
OM296783.1
OM296784.1
OM296785.1
OM296786.1
OM296787.1
OM296788.1
OM296789.1
OM296790.1
OM296791.1
OM296792.1
OM296793.1
OM296794.1
OM296795.1
OM296796.1
OM296797.1
OM296798.1
OM296799.1
OM296800.1
OM296801.1
OM296802.1
OM296803.1
OM296804.1
OM296805.1
OM296806.1
OM296807.1
OM296808.1
OM296809.1
OM296810.1
OM296811.1
OM296812.1
OM296813.1
OM296814.1
OM296815.1
OM296816.1
OM296817.1
OM296818.1
OM296819.1
OM296820.1
OM296821.1
OM296822.1
OM296823.1
OM296824.1
OM296825.1
OM296826.1
OM296827.1
OM296828.1
OM296829.1
OM296830.1
OM296831.1
OM296832.1
OM296833.1
OM296834.1
OM296835.1
OM296836.1
OM296837.1
OM296838.1
OM296839.1
OM296840.1
OM296841.1
OM296842.1
OM296843.1
OM296844.1
OM296845.1
OM296846.1
OM296847.1
OM296848.1
OM296849.1
OM296850.1
OM296851.1
OM296852.1
OM296853.1
OM296854.1
OM296855.1
OM296856.1
OM296857.1
OM296858.1
OM296859.1
OM296860.1
OM296861.1
OM296862.1
OM296863.1
OM296864.1
OM296865.1
OM296866.1
OM296867.1
OM296868.1
OM296869.1
OM296870.1
OM296871.1
OM296872.1
OM296873.1
OM296874.1
OM296875.1
OM296876.1
OM296877.1
OM296878.1
OM296879.1
OM296880.1
OM296881.1
OM296882.1
OM296883.1
OM296884.1
OM296885.1
OM296886.1
OM296887.1
OM296888.1
OM296889.1
OM296890.1
OM296891.1
OM296892.1
OM296893.1
OM296894.1
OM296895.1
OM296896.1
OM296897.1
OM296898.1
OM296899.1
OM296900.1
OM296901.1
OM296902.1
OM296903.1
OM296904.1
OM296905.1
OM296906.1
OM296907.1
OM296908.1
OM296909.1
OM296910.1
OM296911.1
OM296912.1
OM296913.1
OM296914.1
OM296915.1
OM296916.1
OM296917.1
OM296918.1
OM296919.1
OM296920.1
OM296921.1
OM296922.1
OM296923.1
OM296924.1
OM296925.1
OM296926.1
OM296927.1
OM296928.1
OM296929.1
OM296930.1
OM296931.1
OM296932.1
OM296933.1
OM296934.1
OM296935.1
OM296936.1
OM296937.1
OM296938.1
OM296939.1
OM296940.1
OM296941.1
OM296942.1
OM296943.1
OM296944.1
OM296945.1
OM296946.1
OM296947.1
OM296948.1
OM296949.1
OM296950.1
OM296951.1
OM296952.1
OM296953.1
OM296954.1
OM296955.1
OM296956.1
OM296957.1
OM296958.1
OM296669.1
OM296959.1
OM296960.1
OM296670.1
OM296671.1
OM296672.1
OM296961.1
OM296673.1
OM296674.1
OM296962.1
OM296963.1
OM296964.1
OM296675.1
OM296676.1
OM296677.1
OM296678.1
OM296965.1
OM296966.1
OM296967.1
OM296968.1
OM296969.1
OM296970.1
OM296971.1
OM296972.1
OM296973.1
OM296679.1
OM296680.1
OM296681.1
OM296682.1
OM296683.1
OM296684.1
OM296974.1
OM296975.1
OM296976.1
OM296977.1
OM296978.1
OM296979.1
OM363737.1
OM363738.1
OM363739.1
OM363740.1
OM363741.1
OM363742.1
OM363743.1
OM363744.1
OM363745.1
OM363747.1
OM363884.1
OM363885.1
OM363886.1
OM363748.1
OM363749.1
OM363750.1
OM363751.1
OM363752.1
OM363753.1
OM363754.1
OM363755.1
OM363756.1
OM363757.1
OM363887.1
OM363888.1
OM363758.1
OM363889.1
OM363759.1
OM363760.1
OM363761.1
OM363762.1
OM363890.1
OM363763.1
OM363764.1
OM363765.1
OM363766.1
OM363767.1
OM363768.1
OM363769.1
OM363770.1
OM363771.1
OM363772.1
OM363773.1
OM363774.1
OM363775.1
OM363776.1
OM363777.1
OM363778.1
OM363779.1
OM363780.1
OM363781.1
OM363782.1
OM363783.1
OM363784.1
OM363785.1
OM363786.1
OM363787.1
OM363788.1
OM363789.1
OM363790.1
OM363791.1
OM363792.1
OM363793.1
OM363794.1
OM363795.1
OM363796.1
OM363797.1
OM363798.1
OM363891.1
OM363892.1
OM363893.1
OM363894.1
OM363895.1
OM363896.1
OM363897.1
OM363898.1
OM363899.1
OM363900.1
OM363901.1
OM363902.1
OM363903.1
OM363904.1
OM363905.1
OM363906.1
OM363907.1
OM363908.1
OM363909.1
OM363910.1
OM363911.1
OM363912.1
OM363913.1
OM363914.1
OM363915.1
OM363916.1
OM363917.1
OM363918.1
OM363919.1
OM363920.1
OM363921.1
OM363922.1
OM363923.1
OM363924.1
OM363925.1
OM363926.1
OM363927.1
OM363928.1
OM363929.1
OM363930.1
OM363931.1
OM363932.1
OM363933.1
OM363934.1
OM363935.1
OM363936.1
OM363937.1
OM363938.1
OM363939.1
OM363940.1
OM363941.1
OM363942.1
OM363943.1
OM363944.1
OM363945.1
OM363946.1
OM363947.1
OM363948.1
OM363949.1
OM363950.1
OM363951.1
OM363952.1
OM363953.1
OM363954.1
OM363955.1
OM363956.1
OM363957.1
OM363958.1
OM363959.1
OM363960.1
OM363961.1
OM363962.1
OM363963.1
OM363964.1
OM363965.1
OM363966.1
OM363967.1
OM363968.1
OM363969.1
OM363970.1
OM363971.1
OM363972.1
OM363973.1
OM363974.1
OM363975.1
OM363976.1
OM363977.1
OM363978.1
OM363979.1
OM363980.1
OM363981.1
OM363982.1
OM363983.1
OM363984.1
OM363985.1
OM363986.1
OM363799.1
OM363800.1
OM363801.1
OM363802.1
OM363803.1
OM363804.1
OM363805.1
OM363806.1
OM363807.1
OM363808.1
OM363809.1
OM363810.1
OM363811.1
OM363812.1
OM363813.1
OM363814.1
OM363815.1
OM363816.1
OM363817.1
OM363818.1
OM363819.1
OM363820.1
OM363987.1
OM363988.1
OM363989.1
OM363990.1
OM363991.1
OM363992.1
OM363993.1
OM363994.1
OM363995.1
OM363996.1
OM363997.1
OM363998.1
OM363999.1
OM364000.1
OM364001.1
OM364002.1
OM364003.1
OM364004.1
OM364005.1
OM364006.1
OM364007.1
OM364008.1
OM364009.1
OM364010.1
OM364011.1
OM364012.1
OM364013.1
OM364014.1
OM364015.1
OM364016.1
OM364017.1
OM364018.1
OM364019.1
OM364020.1
OM364021.1
OM364022.1
OM364023.1
OM364024.1
OM364025.1
OM364026.1
OM364027.1
OM364028.1
OM364029.1
OM364030.1
OM364031.1
OM363821.1
OM363822.1
OM363823.1
OM363824.1
OM363825.1
OM363826.1
OM363827.1
OM363828.1
OM363829.1
OM363830.1
OM363831.1
OM363832.1
OM363833.1
OM363834.1
OM363835.1
OM363836.1
OM364032.1
OM364033.1
OM363837.1
OM364034.1
OM364035.1
OM363838.1
OM364036.1
OM364037.1
OM364038.1
OM364039.1
OM363839.1
OM364040.1
OM364041.1
OM363840.1
OM364042.1
OM364043.1
OM363841.1
OM364044.1
OM363842.1
OM364045.1
OM364046.1
OM364047.1
OM363843.1
OM363844.1
OM363845.1
OM363846.1
OM363847.1
OM363848.1
OM363849.1
OM363850.1
OM363851.1
OM363852.1
OM363853.1
OM363854.1
OM364048.1
OM364049.1
OM364050.1
OM364051.1
OM364052.1
OM364053.1
OM364054.1
OM364055.1
OM364056.1
OM364057.1
OM364058.1
OM364059.1
OM364060.1
OM364061.1
OM364062.1
OM364063.1
OM364064.1
OM364065.1
OM364066.1
OM364067.1
OM364068.1
OM364069.1
OM364070.1
OM364071.1
OM364072.1
OM364073.1
OM364074.1
OM364075.1
OM364076.1
OM363855.1
OM363856.1
OM363857.1
OM363858.1
OM363859.1
OM363860.1
OM363861.1
OM363862.1
OM363863.1
OM363864.1
OM363865.1
OM363866.1
OM363867.1
OM363868.1
OM363869.1
OM363870.1
OM363871.1
OM363872.1
OM363873.1
OM363874.1
OM363875.1
OM363876.1
OM363877.1
OM363878.1
OM363879.1
OM363880.1
OM363881.1
OM363882.1
OM364077.1
OM364078.1
OM437122.1
OM437123.1
OM437124.1
OM437125.1
OM437126.1
OM437127.1
OM437128.1
OM437129.1
OM437130.1
OM437131.1
OM445256.1
OM445257.1
OM445258.1
OM437132.1
OM437133.1
OM437134.1
OM437135.1
OM445259.1
OM437136.1
OM437137.1
OM437138.1
OM445260.1
OM445261.1
OM437139.1
OM437140.1
OM445262.1
OM437141.1
OM437142.1
OM445263.1
OM437143.1
OM437144.1
OM437145.1
OM437146.1
OM445264.1
OM437147.1
OM437148.1
OM437149.1
OM437150.1
OM437151.1
OM437152.1
OM445265.1
OM437153.1
OM437154.1
OM437155.1
OM437156.1
OM437157.1
OM437158.1
OM437159.1
OM437160.1
OM437161.1
OM437162.1
OM437163.1
OM437164.1
OM437165.1
OM437166.1
OM437167.1
OM437168.1
OM437169.1
OM437170.1
OM437171.1
OM437172.1
OM445266.1
OM445267.1
OM445268.1
OM445269.1
OM445270.1
OM445271.1
OM445272.1
OM445273.1
OM445274.1
OM445275.1
OM445276.1
OM445277.1
OM445278.1
OM445279.1
OM445280.1
OM445281.1
OM445282.1
OM445283.1
OM445284.1
OM445285.1
OM445286.1
OM445287.1
OM445288.1
OM445289.1
OM445290.1
OM445291.1
OM445292.1
OM445293.1
OM445294.1
OM445295.1
OM445296.1
OM445297.1
OM445298.1
OM445299.1
OM445300.1
OM445301.1
OM445302.1
OM445303.1
OM445304.1
OM445305.1
OM445306.1
OM445307.1
OM445308.1
OM445309.1
OM445310.1
OM445311.1
OM445312.1
OM445313.1
OM445314.1
OM445315.1
OM445316.1
OM445317.1
OM445318.1
OM445319.1
OM445320.1
OM445321.1
OM445322.1
OM445323.1
OM445324.1
OM445325.1
OM445326.1
OM445327.1
OM445328.1
OM445329.1
OM445330.1
OM445331.1
OM445332.1
OM445333.1
OM445334.1
OM445335.1
OM445336.1
OM445337.1
OM445338.1
OM445339.1
OM445340.1
OM445341.1
OM445342.1
OM445343.1
OM445344.1
OM445345.1
OM445346.1
OM445347.1
OM445348.1
OM445349.1
OM445350.1
OM445351.1
OM445352.1
OM445353.1
OM445354.1
OM445355.1
OM445356.1
OM445357.1
OM445358.1
OM445359.1
OM445360.1
OM445361.1
OM445362.1
OM445363.1
OM445364.1
OM445365.1
OM445366.1
OM445367.1
OM445368.1
OM445369.1
OM445370.1
OM445371.1
OM445372.1
OM445373.1
OM445374.1
OM445375.1
OM445376.1
OM445377.1
OM445378.1
OM445379.1
OM445380.1
OM445381.1
OM445382.1
OM445383.1
OM445384.1
OM445385.1
OM445386.1
OM445387.1
OM445388.1
OM445389.1
OM445390.1
OM445391.1
OM445392.1
OM445393.1
OM445394.1
OM445395.1
OM445396.1
OM445397.1
OM445398.1
OM445399.1
OM445400.1
OM445401.1
OM445402.1
OM445403.1
OM445404.1
OM445405.1
OM445406.1
OM445407.1
OM445408.1
OM445409.1
OM437173.1
OM437174.1
OM445410.1
OM437175.1
OM437176.1
OM445411.1
OM437177.1
OM437178.1
OM437179.1
OM437180.1
OM437181.1
OM445412.1
OM437182.1
OM445413.1
OM437183.1
OM437184.1
OM437185.1
OM445414.1
OM437186.1
OM437187.1
OM445415.1
OM445416.1
OM437188.1
OM437189.1
OM437190.1
OM445417.1
OM445418.1
OM445419.1
OM445420.1
OM445421.1
OM445422.1
OM445423.1
OM445424.1
OM445425.1
OM445426.1
OM445427.1
OM445428.1
OM445429.1
OM445430.1
OM445431.1
OM445432.1
OM445433.1
OM445434.1
OM445435.1
OM445436.1
OM445437.1
OM445438.1
OM445439.1
OM445440.1
OM445441.1
OM445442.1
OM445443.1
OM445444.1
OM445445.1
OM445446.1
OM445447.1
OM445448.1
OM445449.1
OM445450.1
OM445451.1
OM445452.1
OM445453.1
OM445454.1
OM445455.1
OM445456.1
OM445457.1
OM445458.1
OM445459.1
OM445460.1
OM445461.1
OM437191.1
OM437192.1
OM437193.1
OM445462.1
OM437194.1
OM437195.1
OM445463.1
OM437196.1
OM437197.1
OM437198.1
OM437199.1
OM437200.1
OM437201.1
OM437202.1
OM437203.1
OM437204.1
OM437205.1
OM437206.1
OM437207.1
OM437208.1
OM437209.1
OM437210.1
OM437211.1
OM437212.1
OM445464.1
OM437213.1
OM445465.1
OM437214.1
OM437215.1
OM437216.1
OM437217.1
OM437218.1
OM437219.1
OM445466.1
OM445467.1
OM437220.1
OM437221.1
OM437222.1
OM437223.1
OM437224.1
OM437225.1
OM437226.1
OM437227.1
OM437228.1
OM437229.1
OM437230.1
OM437231.1
OM437232.1
OM437233.1
OM437234.1
OM437235.1
OM437236.1
OM437237.1
OM437238.1
OM437239.1
OM437240.1
OM437241.1
OM437242.1
OM437243.1
OM437244.1
OM437245.1
OM437246.1
OM437247.1
OM437248.1
OM437249.1
OM445468.1
OM445469.1
OM445470.1
OM445471.1
OM437250.1
OM457825.1
OM457826.1
OM457827.1
OM457828.1
OM457829.1
OM457830.1
OM457831.1
OM457832.1
OM457833.1
OM457834.1
OM457835.1
OM457836.1
OM457837.1
OM457838.1
OM457839.1
OM457840.1
OM457841.1
OM457842.1
OM457843.1
OM457844.1
OM457845.1
OM457846.1
OM457847.1
OM457848.1
OM457849.1
OM457850.1
OM457851.1
OM457852.1
OM457853.1
OM457854.1
OM457855.1
OM457856.1
OM457857.1
OM457858.1
OM457859.1
OM457860.1
OM457861.1
OM457862.1
OM457863.1
OM457864.1
OM457865.1
OM457866.1
OM457867.1
OM457868.1
OM457869.1
OM457870.1
OM457871.1
OM457872.1
OM457873.1
OM457874.1
OM457875.1
OM457876.1
OM457877.1
OM457878.1
OM457879.1
OM457880.1
OM457881.1
OM457882.1
OM457883.1
OM457884.1
OM457885.1
OM457886.1
OM457887.1
OM457888.1
OM457889.1
OM457890.1
OM457891.1
OM457892.1
OM457893.1
OM457894.1
OM457895.1
OM457896.1
OM457897.1
OM457898.1
OM457899.1
OM457900.1
OM457901.1
OM457902.1
OM457903.1
OM457904.1
OM457905.1
OM457906.1
OM457907.1
OM457908.1
OM457909.1
OM457910.1
OM457911.1
OM457912.1
OM457913.1
OM457914.1
OM457915.1
OM457916.1
OM457917.1
OM457918.1
OM457919.1
OM457920.1
OM457921.1
OM457922.1
OM457923.1
OM457924.1
OM457925.1
OM457926.1
OM457927.1
OM457928.1
OM457929.1
OM457930.1
OM457931.1
OM457932.1
OM457933.1
OM457934.1
OM457935.1
OM457936.1
OM457937.1
OM457938.1
OM457939.1
OM457940.1
OM457941.1
OM457942.1
OM457943.1
OM457944.1
OM457945.1
OM457946.1
OM457947.1
OM457948.1
OM457949.1
OM457950.1
OM457951.1
OM457952.1
OM457953.1
OM457954.1
OM457955.1
OM457956.1
OM457957.1
OM457958.1
OM457959.1
OM457960.1
OM457961.1
OM457962.1
OM457963.1
OM457964.1
OM457965.1
OM457966.1
OM457967.1
OM457968.1
OM457969.1
OM457970.1
OM457971.1
OM457972.1
OM457973.1
OM457974.1
OM457975.1
OM457976.1
OM457977.1
OM457978.1
OM457979.1
OM457980.1
OM457981.1
OM457982.1
OM457983.1
OM457984.1
OM457985.1
OM457986.1
OM457987.1
OM457988.1
OM457989.1
OM457990.1
OM457991.1
OM457992.1
OM457993.1
OM457994.1
OM457995.1
OM457996.1
OM457997.1
OM457998.1
OM457999.1
OM458000.1
OM458001.1
OM458002.1
OM458003.1
OM458004.1
OM458005.1
OM458006.1
OM458007.1
OM458008.1
OM458009.1
OM458010.1
OM458011.1
OM458012.1
OM458013.1
OM458014.1
OM458015.1
OM458016.1
OM458017.1
OM458018.1
OM458019.1
OM458020.1
OM458021.1
OM458022.1
OM458023.1
OM458024.1
OM458025.1
OM458026.1
OM458027.1
OM458028.1
OM458029.1
OM458030.1
OM458031.1
OM458032.1
OM458033.1
OM458034.1
OM458035.1
OM458036.1
OM458037.1
OM458038.1
OM458039.1
OM458040.1
OM458041.1
OM458042.1
OM458043.1
OM458044.1
OM458045.1
OM458046.1
OM458047.1
OM458048.1
OM458049.1
OM458050.1
OM458051.1
OM458052.1
OM458053.1
OM458054.1
OM458055.1
OM458056.1
OM458057.1
OM458058.1
OM458059.1
OM458060.1
OM458061.1
OM458062.1
OM458063.1
OM458064.1
OM458065.1
OM457249.1
OM457250.1
OM457251.1
OM457252.1
OM457253.1
OM458066.1
OM458067.1
OM457254.1
OM457255.1
OM457256.1
OM457257.1
OM457258.1
OM458068.1
OM457259.1
OM458069.1
OM457260.1
OM458070.1
OM458071.1
OM458072.1
OM458073.1
OM457261.1
OM457262.1
OM458074.1
OM457263.1
OM457264.1
OM457265.1
OM457266.1
OM457267.1
OM457268.1
OM457269.1
OM457270.1
OM457271.1
OM457272.1
OM457273.1
OM458075.1
OM458076.1
OM458077.1
OM457274.1
OM457275.1
OM457276.1
OM457277.1
OM457278.1
OM458078.1
OM457279.1
OM457280.1
OM458079.1
OM457281.1
OM457282.1
OM457283.1
OM457284.1
OM457285.1
OM457286.1
OM457287.1
OM457288.1
OM457289.1
OM458080.1
OM457290.1
OM457291.1
OM457292.1
OM457293.1
OM457294.1
OM457295.1
OM457296.1
OM457297.1
OM457298.1
OM457299.1
OM457300.1
OM457301.1
OM457302.1
OM457303.1
OM457304.1
OM457305.1
OM457306.1
OM458081.1
OM457307.1
OM457308.1
OM538426.1
OM538427.1
OM538428.1
OM538429.1
OM538430.1
OM538431.1
OM538432.1
OM538433.1
OM538434.1
OM538435.1
OM538436.1
OM538437.1
OM538438.1
OM538439.1
OM538440.1
OM538441.1
OM538442.1
OM538443.1
OM538444.1
OM538445.1
OM538446.1
OM538447.1
OM538448.1
OM538449.1
OM538450.1
OM538451.1
OM538452.1
OM538453.1
OM538454.1
OM538455.1
OM538456.1
OM538457.1
OM538458.1
OM538459.1
OM538460.1
OM538461.1
OM538462.1
OM538463.1
OM538464.1
OM538465.1
OM538466.1
OM538467.1
OM538468.1
OM538469.1
OM538470.1
OM538471.1
OM538472.1
OM538473.1
OM538474.1
OM538475.1
OM538476.1
OM538477.1
OM538478.1
OM538479.1
OM538480.1
OM538481.1
OM538482.1
OM538483.1
OM538484.1
OM538485.1
OM538486.1
OM538487.1
OM538488.1
OM538489.1
OM538490.1
OM538491.1
OM538492.1
OM538493.1
OM538494.1
OM538495.1
OM538496.1
OM538497.1
OM538498.1
OM538499.1
OM538500.1
OM538501.1
OM538502.1
OM538503.1
OM538504.1
OM538505.1
OM538506.1
OM538507.1
OM538508.1
OM538509.1
OM538510.1
OM538511.1
OM538512.1
OM538513.1
OM538514.1
OM538515.1
OM538516.1
OM538517.1
OM538518.1
OM538519.1
OM538520.1
OM538521.1
OM538522.1
OM538523.1
OM538524.1
OM538525.1
OM538526.1
OM538527.1
OM538528.1
OM538529.1
OM538530.1
OM538531.1
OM538532.1
OM538533.1
OM538534.1
OM538535.1
OM538536.1
OM538537.1
OM538538.1
OM538539.1
OM538540.1
OM538541.1
OM538542.1
OM538543.1
OM538544.1
OM538545.1
OM538546.1
OM538547.1
OM538548.1
OM538549.1
OM538550.1
OM538551.1
OM538552.1
OM538553.1
OM538554.1
OM538555.1
OM538556.1
OM538557.1
OM538558.1
OM538559.1
OM538560.1
OM538561.1
OM538562.1
OM538563.1
OM538564.1
OM538565.1
OM538566.1
OM538567.1
OM538568.1
OM538569.1
OM538570.1
OM538571.1
OM538572.1
OM538573.1
OM538574.1
OM538575.1
OM538576.1
OM538577.1
OM538578.1
OM538579.1
OM538580.1
OM538581.1
OM538582.1
OM538583.1
OM538584.1
OM538585.1
OM538586.1
OM538587.1
OM538588.1
OM538589.1
OM538590.1
OM538591.1
OM538592.1
OM538593.1
OM538594.1
OM538595.1
OM538596.1
OM538597.1
OM538598.1
OM538599.1
OM538600.1
OM538601.1
OM538602.1
OM538603.1
OM538604.1
OM538605.1
OM538606.1
OM538607.1
OM538608.1
OM538609.1
OM538610.1
OM538611.1
OM538612.1
OM538613.1
OM538614.1
OM538615.1
OM538616.1
OM538617.1
OM538618.1
OM538619.1
OM538620.1
OM538621.1
OM538622.1
OM538623.1
OM538624.1
OM538625.1
OM538626.1
OM538627.1
OM538628.1
OM538629.1
OM538630.1
OM538631.1
OM538632.1
OM538633.1
OM538634.1
OM538635.1
OM538636.1
OM538637.1
OM538638.1
OM538639.1
OM538640.1
OM538641.1
OM538642.1
OM538643.1
OM538644.1
OM538645.1
OM538646.1
OM538647.1
OM538648.1
OM538649.1
OM538650.1
OM538651.1
OM538652.1
OM538653.1
OM538654.1
OM538655.1
OM538656.1
OM538657.1
OM538658.1
OM538659.1
OM538660.1
OM538661.1
OM538662.1
OM538663.1
OM538664.1
OM524390.1
OM524391.1
OM524392.1
OM524393.1
OM524394.1
OM524395.1
OM524396.1
OM538665.1
OM524397.1
OM524398.1
OM524399.1
OM524400.1
OM524401.1
OM524402.1
OM524403.1
OM524404.1
OM524405.1
OM524406.1
OM524407.1
OM524408.1
OM524409.1
OM524410.1
OM524411.1
OM524412.1
OM524413.1
OM524414.1
OM524415.1
OM524416.1
OM524417.1
OM524418.1
OM524419.1
OM524420.1
OM524421.1
OM524422.1
OM524423.1
OM524424.1
OM524425.1
OM524426.1
OM524427.1
OM524428.1
OM524429.1
OM524430.1
OM524431.1
OM524432.1
OM524433.1
OM524434.1
OM524435.1
OM524436.1
OM524437.1
OM524438.1
OM524439.1
OM524440.1
OM524441.1
OM524442.1
OM524443.1
OM524444.1
OM524445.1
OM524446.1
OM524447.1
OM524448.1
OM524449.1
OM524450.1
OM524451.1
OM524452.1
OM524453.1
OM524454.1
OM538666.1
OM524455.1
OM524456.1
OM524457.1
OM524458.1
OM524459.1
OM524460.1
OM524461.1
OM524462.1
OM524463.1
OM524464.1
OM524465.1
OM524466.1
OM524467.1
OM524468.1
OM524469.1
OM524470.1
OM524471.1
OM524472.1
OM524473.1
OM524474.1
OM524475.1
OM524476.1
OM524477.1
OM524478.1
OM571325.1
OM571326.1
OM571327.1
OM571328.1
OM571329.1
OM571330.1
OM571331.1
OM571332.1
OM571333.1
OM571334.1
OM571335.1
OM571336.1
OM571337.1
OM571338.1
OM571339.1
OM571340.1
OM571341.1
OM571342.1
OM571343.1
OM571344.1
OM571345.1
OM571346.1
OM571347.1
OM571348.1
OM571349.1
OM571350.1
OM571351.1
OM571352.1
OM571353.1
OM571354.1
OM571355.1
OM571356.1
OM571357.1
OM571358.1
OM571359.1
OM571360.1
OM571361.1
OM571362.1
OM571363.1
OM571364.1
OM571365.1
OM571366.1
OM571367.1
OM571368.1
OM571369.1
OM571370.1
OM571371.1
OM571372.1
OM571373.1
OM571374.1
OM571375.1
OM571376.1
OM571377.1
OM571378.1
OM571379.1
OM571380.1
OM571381.1
OM571382.1
OM571383.1
OM571384.1
OM571385.1
OM571386.1
OM571387.1
OM571388.1
OM571389.1
OM571390.1
OM571391.1
OM571392.1
OM571393.1
OM571394.1
OM571395.1
OM571396.1
OM571397.1
OM571398.1
OM571399.1
OM571400.1
OM571401.1
OM571402.1
OM571403.1
OM571404.1
OM571405.1
OM571406.1
OM571407.1
OM571408.1
OM571409.1
OM571410.1
OM571411.1
OM571412.1
OM571413.1
OM571414.1
OM571415.1
OM571416.1
OM571417.1
OM571418.1
OM571419.1
OM571420.1
OM571421.1
OM571422.1
OM571423.1
OM571424.1
OM571425.1
OM571426.1
OM571427.1
OM571428.1
OM571429.1
OM571430.1
OM571431.1
OM571432.1
OM571433.1
OM571434.1
OM571435.1
OM571436.1
OM571437.1
OM571438.1
OM571439.1
OM571440.1
OM571441.1
OM571442.1
OM571443.1
OM571444.1
OM571445.1
OM571446.1
OM571447.1
OM571448.1
OM571449.1
OM571450.1
OM571451.1
OM571452.1
OM571453.1
OM571454.1
OM571455.1
OM571456.1
OM571457.1
OM571458.1
OM571459.1
OM571460.1
OM571461.1
OM571462.1
OM571463.1
OM571464.1
OM571465.1
OM571466.1
OM571467.1
OM571468.1
OM571469.1
OM571470.1
OM571471.1
OM571472.1
OM571473.1
OM571474.1
OM571475.1
OM571476.1
OM571477.1
OM571478.1
OM571479.1
OM571480.1
OM571481.1
OM571482.1
OM571483.1
OM571484.1
OM571485.1
OM571486.1
OM571487.1
OM571488.1
OM571489.1
OM571490.1
OM571491.1
OM571492.1
OM571493.1
OM571494.1
OM571495.1
OM571496.1
OM571497.1
OM571498.1
OM571499.1
OM571500.1
OM571501.1
OM571502.1
OM571503.1
OM571504.1
OM571505.1
OM571506.1
OM571507.1
OM571508.1
OM571509.1
OM571510.1
OM571511.1
OM571512.1
OM571513.1
OM571514.1
OM571515.1
OM571516.1
OM571517.1
OM571518.1
OM571519.1
OM571520.1
OM571521.1
OM571522.1
OM571523.1
OM571524.1
OM571525.1
OM571526.1
OM571527.1
OM571528.1
OM571529.1
OM571530.1
OM571531.1
OM571532.1
OM571533.1
OM571534.1
OM571535.1
OM571536.1
OM571537.1
OM571538.1
OM571539.1
OM571540.1
OM571541.1
OM571542.1
OM571543.1
OM571544.1
OM571545.1
OM571546.1
OM571547.1
OM571548.1
OM571549.1
OM571550.1
OM571551.1
OM571552.1
OM571553.1
OM571554.1
OM571555.1
OM571556.1
OM571557.1
OM571558.1
OM571559.1
OM571560.1
OM571561.1
OM571562.1
OM571563.1
OM571564.1
OM571565.1
OM571566.1
OM571567.1
OM571568.1
OM571569.1
OM571570.1
OM571571.1
OM571572.1
OM571573.1
OM571574.1
OM571575.1
OM571576.1
OM571577.1
OM571578.1
OM571579.1
OM571580.1
OM571581.1
OM571582.1
OM571583.1
OM571584.1
OM571585.1
OM571586.1
OM571587.1
OM571588.1
OM571589.1
OM571590.1
OM571591.1
OM676172.1
OM676173.1
OM676174.1
OM676175.1
OM676176.1
OM676177.1
OM676178.1
OM675985.1
OM676179.1
OM675986.1
OM675987.1
OM675988.1
OM675989.1
OM675990.1
OM675991.1
OM676180.1
OM676181.1
OM676182.1
OM676183.1
OM676184.1
OM676185.1
OM676186.1
OM676187.1
OM676188.1
OM676189.1
OM675992.1
OM675993.1
OM676190.1
OM676191.1
OM676192.1
OM676193.1
OM676194.1
OM676195.1
OM676196.1
OM676197.1
OM676198.1
OM676199.1
OM676200.1
OM676201.1
OM676202.1
OM676203.1
OM676204.1
OM676205.1
OM676206.1
OM676207.1
OM676208.1
OM676209.1
OM676210.1
OM676211.1
OM676212.1
OM676213.1
OM676214.1
OM676215.1
OM676216.1
OM676217.1
OM675994.1
OM675995.1
OM675996.1
OM675997.1
OM675998.1
OM675999.1
OM676000.1
OM676001.1
OM676002.1
OM676003.1
OM676004.1
OM676005.1
OM676006.1
OM676007.1
OM676008.1
OM676009.1
OM676010.1
OM676011.1
OM676012.1
OM676013.1
OM676014.1
OM676015.1
OM676016.1
OM676218.1
OM676219.1
OM676220.1
OM676221.1
OM676222.1
OM676223.1
OM676224.1
OM676225.1
OM676226.1
OM676227.1
OM676228.1
OM676229.1
OM676017.1
OM676018.1
OM676019.1
OM676020.1
OM676021.1
OM676022.1
OM676023.1
OM676024.1
OM676025.1
OM676026.1
OM676027.1
OM676028.1
OM676029.1
OM676030.1
OM676031.1
OM676032.1
OM676033.1
OM676034.1
OM676035.1
OM676036.1
OM676037.1
OM676038.1
OM676039.1
OM676040.1
OM676041.1
OM676042.1
OM676043.1
OM676044.1
OM676045.1
OM676046.1
OM676047.1
OM676048.1
OM676049.1
OM676050.1
OM676051.1
OM676230.1
OM676231.1
OM676232.1
OM676233.1
OM676234.1
OM676235.1
OM676052.1
OM676236.1
OM676237.1
OM676238.1
OM676239.1
OM676053.1
OM676240.1
OM676241.1
OM676242.1
OM676243.1
OM676244.1
OM676245.1
OM676246.1
OM676247.1
OM676248.1
OM676249.1
OM676250.1
OM676251.1
OM676252.1
OM676253.1
OM676054.1
OM676055.1
OM676056.1
OM676057.1
OM676058.1
OM676059.1
OM676060.1
OM676061.1
OM676062.1
OM676063.1
OM676064.1
OM676065.1
OM676066.1
OM676067.1
OM676068.1
OM676069.1
OM676070.1
OM676071.1
OM676072.1
OM676073.1
OM676074.1
OM676075.1
OM676076.1
OM676077.1
OM676078.1
OM676079.1
OM676080.1
OM676081.1
OM676082.1
OM676083.1
OM676084.1
OM676085.1
OM676086.1
OM676087.1
OM676088.1
OM676089.1
OM676090.1
OM676091.1
OM676092.1
OM676093.1
OM676094.1
OM676095.1
OM676096.1
OM676097.1
OM676098.1
OM676099.1
OM676100.1
OM676101.1
OM676102.1
OM676103.1
OM676104.1
OM676105.1
OM676106.1
OM676107.1
OM676108.1
OM676109.1
OM676110.1
OM676254.1
OM676255.1
OM676256.1
OM676257.1
OM676258.1
OM676259.1
OM676260.1
OM676261.1
OM676111.1
OM676262.1
OM676263.1
OM676264.1
OM676265.1
OM676266.1
OM676267.1
OM676268.1
OM676269.1
OM676270.1
OM676271.1
OM676272.1
OM676273.1
OM676274.1
OM676275.1
OM676276.1
OM676112.1
OM676113.1
OM676114.1
OM676115.1
OM676116.1
OM676117.1
OM676118.1
OM676119.1
OM676277.1
OM676120.1
OM676121.1
OM676278.1
OM676279.1
OM676122.1
OM676123.1
OM676280.1
OM676281.1
OM676124.1
OM676125.1
OM676126.1
OM676127.1
OM676128.1
OM676129.1
OM676130.1
OM676131.1
OM676132.1
OM676133.1
OM676134.1
OM676135.1
OM676136.1
OM676137.1
OM676138.1
OM676139.1
OM676140.1
OM676141.1
OM676142.1
OM676143.1
OM676144.1
OM676145.1
OM676146.1
OM676147.1
OM676148.1
OM676149.1
OM676150.1
OM676151.1
OM676152.1
OM676153.1
OM676154.1
OM676155.1
OM676282.1
OM676283.1
OM676284.1
OM676285.1
OM676286.1
OM676287.1
OM676288.1
OM676289.1
OM676290.1
OM676291.1
OM676292.1
OM676293.1
OM676294.1
OM676295.1
OM676296.1
OM676297.1
OM676298.1
OM676299.1
OM676300.1
OM676301.1
OM676302.1
OM676303.1
OM676304.1
OM676305.1
OM676306.1
OM676307.1
OM676308.1
OM676309.1
OM676310.1
OM676311.1
OM676156.1
OM676157.1
OM676312.1
OM676313.1
OM676158.1
OM676314.1
OM676159.1
OM676315.1
OM676316.1
OM676160.1
OM676317.1
OM676318.1
OM676161.1
OM676319.1
OM676320.1
OM676162.1
OM676163.1
OM676321.1
OM676322.1
OM676323.1
OM676324.1
OM676325.1
OM676326.1
OM676327.1
OM676328.1
OM676329.1
OM676330.1
OM676331.1
OM676164.1
OM676165.1
OM676332.1
OM676166.1
OM676333.1
OM676334.1
OM676167.1
OM886438.1
OM886439.1
OM886440.1
OM886441.1
OM886442.1
OM886443.1
OM886444.1
OM886445.1
OM886446.1
OM886447.1
OM886448.1
OM886449.1
OM886450.1
OM886451.1
OM877378.1
OM877379.1
OM877380.1
OM877381.1
OM877382.1
OM877383.1
OM877384.1
OM877385.1
OM877386.1
OM877387.1
OM877388.1
OM877389.1
OM877390.1
OM877391.1
OM877392.1
OM877393.1
OM877394.1
OM877395.1
OM886452.1
OM886453.1
OM886454.1
OM886455.1
OM886456.1
OM886457.1
OM886458.1
OM886459.1
OM886460.1
OM886461.1
OM886462.1
OM886463.1
OM886464.1
OM886465.1
OM877396.1
OM877397.1
OM877398.1
OM877399.1
OM877400.1
OM886466.1
OM877401.1
OM877402.1
OM877403.1
OM877404.1
OM877405.1
OM877406.1
OM877407.1
OM877408.1
OM877409.1
OM877410.1
OM877411.1
OM877412.1
OM877413.1
OM877414.1
OM877415.1
OM877416.1
OM877417.1
OM877418.1
OM886467.1
OM877419.1
OM877420.1
OM877421.1
OM877422.1
OM877423.1
OM877424.1
OM877425.1
OM877426.1
OM877427.1
OM877428.1
OM877429.1
OM877430.1
OM877431.1
OM877432.1
OM877433.1
OM877434.1
OM877435.1
OM877436.1
OM877437.1
OM877438.1
OM877439.1
OM886468.1
OM877440.1
OM877441.1
OM877442.1
OM877443.1
OM877444.1
OM877445.1
OM877446.1
OM877447.1
OM877448.1
OM877449.1
OM886469.1
OM886470.1
OM886471.1
OM886472.1
OM886473.1
OM886474.1
OM886475.1
OM886476.1
OM886477.1
OM886478.1
OM886479.1
OM886480.1
OM886481.1
OM877450.1
OM877451.1
OM877452.1
OM877453.1
OM877454.1
OM877455.1
OM877456.1
OM877457.1
OM886482.1
OM886483.1
OM886484.1
OM886485.1
OM886486.1
OM886487.1
OM886488.1
OM886489.1
OM886490.1
OM886491.1
OM886492.1
OM886493.1
OM886494.1
OM886495.1
OM886496.1
OM886497.1
OM886498.1
OM886499.1
OM886500.1
OM886501.1
OM886502.1
OM886503.1
OM886504.1
OM886505.1
OM886506.1
OM886507.1
OM886508.1
OM886509.1
OM886510.1
OM886511.1
OM886512.1
OM877458.1
OM886513.1
OM886514.1
OM886515.1
OM886516.1
OM886517.1
OM886518.1
OM886519.1
OM886520.1
OM886521.1
OM886522.1
OM886523.1
OM886524.1
OM886525.1
OM886526.1
OM886527.1
OM886528.1
OM886529.1
OM886530.1
OM886531.1
OM886532.1
OM886533.1
OM886534.1
OM886535.1
OM886536.1
OM886537.1
OM886538.1
OM886539.1
OM886540.1
OM886541.1
OM886542.1
OM886543.1
OM886544.1
OM886545.1
OM886546.1
OM886547.1
OM886548.1
OM886549.1
OM886550.1
OM886551.1
OM886552.1
OM886553.1
OM886554.1
OM886555.1
OM886556.1
OM886557.1
OM886558.1
OM886559.1
OM886560.1
OM886561.1
OM886562.1
OM886563.1
OM886564.1
OM886565.1
OM886566.1
OM886567.1
OM886568.1
OM886569.1
OM886570.1
OM886571.1
OM886572.1
OM886573.1
OM886574.1
OM886575.1
OM886576.1
OM886577.1
OM886578.1
OM886579.1
OM886580.1
OM886581.1
OM886582.1
OM886583.1
OM886584.1
OM886585.1
OM886586.1
OM886587.1
OM886588.1
OM886589.1
OM886590.1
OM886591.1
OM886592.1
OM886593.1
OM886594.1
OM886595.1
OM886596.1
OM886597.1
OM886598.1
OM886599.1
OM886600.1
OM886601.1
OM886602.1
OM886603.1
OM886604.1
OM886605.1
OM886606.1
OM886607.1
OM886608.1
OM886609.1
OM886610.1
OM886611.1
OM886612.1
OM886613.1
OM886614.1
OM886615.1
OM886616.1
OM886617.1
OM886618.1
OM886619.1
OM886620.1
OM886621.1
OM886622.1
OM886623.1
OM886624.1
OM886625.1
OM886626.1
OM886627.1
OM886628.1
OM886629.1
OM886630.1
OM886631.1
OM886632.1
OM886633.1
OM886634.1
OM886635.1
OM886636.1
OM886637.1
OM886638.1
OM886639.1
OM886640.1
OM886641.1
OM886642.1
OM886643.1
OM886644.1
OM886645.1
OM886646.1
OM886647.1
OM886648.1
OM886649.1
OM886650.1
OM886651.1
OM886652.1
OM886653.1
OM886654.1
OM886655.1
OM886656.1
OM886657.1
OM886658.1
OM886659.1
OM886660.1
OM886661.1
OM886662.1
OM886663.1
OM886664.1
OM886665.1
OM886666.1
OM886667.1
OM886668.1
OM886669.1
OM886670.1
OM886671.1
OM886672.1
OM886673.1
OM886674.1
OM886675.1
OM886676.1
OM886677.1
OM886678.1
OM886679.1
OM886680.1
OM886681.1
OM886682.1
OM886683.1
OM886684.1
OM886685.1
OM886686.1
OM886687.1
OM886688.1
OM886689.1
OM886690.1
OM886691.1
OM886692.1
OM886693.1
OM886694.1
OM886695.1
OM886696.1
OM886697.1
OM886698.1
OM886699.1
OM886700.1
OM886701.1
OM886702.1
OM886703.1
OM955295.1
OM955296.1
OM955297.1
OM955298.1
OM955299.1
OM955300.1
ON808845.1
ON808846.1
ON808847.1
ON808848.1
ON808849.1
ON808850.1
ON808851.1
ON808852.1
ON808853.1
ON808854.1
ON808855.1
ON808856.1
ON808857.1
ON808858.1
ON808859.1
ON808860.1
ON808861.1
ON808862.1
ON808863.1
OM955301.1
OM955302.1
ON808864.1
ON808865.1
ON808866.1
ON808867.1
ON808868.1
ON808869.1
ON808870.1
ON808871.1
ON808872.1
ON808873.1
ON808874.1
ON808875.1
ON808876.1
ON808877.1
ON808878.1
ON808879.1
ON808880.1
ON808881.1
ON808882.1
ON808883.1
ON808884.1
ON808885.1
ON808886.1
ON808887.1
ON808888.1
ON808889.1
ON808890.1
OM955303.1
OM955304.1
OM955305.1
ON808891.1
ON808892.1
OM955306.1
OM955307.1
ON808893.1
ON808894.1
OM955308.1
OM955309.1
OM955310.1
ON808895.1
ON808896.1
OM955311.1
OM955312.1
OM955313.1
ON808897.1
ON808898.1
ON808899.1
OM955314.1
OM955315.1
OM955316.1
ON808900.1
ON808901.1
ON808902.1
OM955317.1
OM955318.1
OM955319.1
ON808903.1
ON808904.1
ON808905.1
OM955320.1
OM955321.1
OM955322.1
ON808906.1
ON808907.1
ON808908.1
OM955323.1
OM955324.1
ON808909.1
ON808910.1
OM955325.1
OM955326.1
OM955327.1
ON808911.1
ON808912.1
ON808913.1
OM955328.1
OM955329.1
ON808914.1
ON808915.1
ON808916.1
OM955330.1
OM955331.1
ON808917.1
ON808918.1
OM955332.1
ON808919.1
ON808920.1
ON808921.1
ON808922.1
ON808923.1
ON808924.1
ON808925.1
ON808926.1
ON808927.1
ON808928.1
ON808929.1
ON808930.1
ON808931.1
ON808932.1
ON808933.1
ON808934.1
ON808935.1
ON808936.1
ON808937.1
ON808938.1
ON808939.1
ON808940.1
ON808941.1
ON808942.1
ON808943.1
OM955333.1
ON808944.1
ON808945.1
ON808946.1
ON808947.1
ON808948.1
ON808949.1
ON808950.1
ON808951.1
ON808952.1
ON808953.1
ON808954.1
ON808955.1
ON808956.1
OM955334.1
OM955335.1
OM955336.1
OM955337.1
OM955338.1
OM955339.1
OM955340.1
OM955341.1
OM955342.1
OM955343.1
OM955344.1
OM955345.1
OM955346.1
OM955347.1
OM955348.1
OM955349.1
OM955350.1
OM955351.1
OM955352.1
OM955353.1
OM955354.1
OM955355.1
OM955356.1
OM955357.1
OM955358.1
OM955359.1
OM955360.1
OM955361.1
OM955362.1
OM955363.1
OM955364.1
OM955365.1
OM955366.1
OM955367.1
OM955368.1
OM955369.1
OM955370.1
OM955371.1
OM955372.1
OM955373.1
OM955374.1
OM955375.1
OM955376.1
OM955377.1
OM955378.1
OM955379.1
OM955380.1
OM955381.1
OM955382.1
OM955383.1
OM955384.1
OM955385.1
OM955386.1
OM955387.1
OM955388.1
OM955389.1
OM955390.1
OM955391.1
OM955392.1
OM955393.1
OM955394.1
OM955395.1
OM955396.1
OM955397.1
OM955398.1
OM955399.1
OM955400.1
OM955401.1
OM955402.1
OM955403.1
OM955404.1
OM955405.1
OM955406.1
OM955407.1
OM955408.1
OM955409.1
ON052854.1
ON052855.1
ON052856.1
ON052857.1
ON052858.1
ON052859.1
ON052860.1
ON052861.1
ON052862.1
ON052863.1
ON052864.1
ON052865.1
ON052866.1
ON052867.1
ON052868.1
ON052869.1
ON052870.1
ON052871.1
ON052872.1
ON052873.1
ON052874.1
ON052875.1
ON052876.1
ON052877.1
ON052878.1
ON052879.1
ON052880.1
ON052881.1
ON052882.1
ON052883.1
ON052884.1
ON052885.1
ON052886.1
ON052887.1
ON052888.1
ON052889.1
ON052890.1
ON052891.1
ON052892.1
ON052893.1
ON052894.1
ON052895.1
ON052896.1
ON052897.1
ON052898.1
ON052899.1
ON052900.1
ON052901.1
ON052902.1
ON052903.1
ON052904.1
ON052905.1
ON052832.1
ON052833.1
ON052906.1
ON052907.1
ON052908.1
ON052909.1
ON052910.1
ON052834.1
ON052911.1
ON052835.1
ON052836.1
ON052837.1
ON052912.1
ON052838.1
ON052839.1
ON052840.1
ON052841.1
ON052913.1
ON052914.1
ON052915.1
ON052916.1
ON052917.1
ON052918.1
ON052919.1
ON052920.1
ON052921.1
ON052922.1
ON052923.1
ON052924.1
ON052925.1
ON052926.1
ON052927.1
ON052928.1
ON052842.1
ON052929.1
ON052930.1
ON052931.1
ON052932.1
ON052933.1
ON052934.1
ON052935.1
ON052936.1
ON052843.1
ON052844.1
ON052937.1
ON052938.1
ON052939.1
ON052940.1
ON052941.1
ON052942.1
ON052943.1
ON052944.1
ON052945.1
ON052946.1
ON052947.1
ON052948.1
ON052949.1
ON052950.1
ON052951.1
ON052845.1
ON052952.1
ON052953.1
ON052954.1
ON052955.1
ON052956.1
ON052957.1
ON052958.1
ON052959.1
ON052960.1
ON052961.1
ON052962.1
ON052963.1
ON052964.1
ON052965.1
ON052966.1
ON052967.1
ON052968.1
ON052969.1
ON052970.1
ON052971.1
ON052972.1
ON052973.1
ON052974.1
ON052975.1
ON052976.1
ON052977.1
ON052978.1
ON052979.1
ON052980.1
ON052981.1
ON052846.1
ON052847.1
ON052848.1
ON052982.1
ON052983.1
ON052984.1
ON052985.1
ON052849.1
ON052850.1
ON052851.1
ON052986.1
ON052987.1
ON052988.1
ON052989.1
ON052990.1
ON052991.1
ON052992.1
ON052993.1
ON052994.1
ON052995.1
ON052996.1
ON052997.1
ON052998.1
ON052999.1
ON053000.1
ON053001.1
ON053002.1
ON053003.1
ON053004.1
ON053005.1
ON052852.1
ON053006.1
ON053007.1
ON053008.1
ON053009.1
ON053010.1
ON053011.1
ON053012.1
ON053013.1
ON053014.1
ON053015.1
ON053016.1
ON053017.1
ON053018.1
ON053019.1
ON053020.1
ON053021.1
ON053022.1
ON053023.1
ON053024.1
ON053025.1
ON053026.1
ON053027.1
ON053028.1
ON053029.1
ON053030.1
ON053031.1
ON053032.1
ON053033.1
ON053034.1
ON053035.1
ON053036.1
ON053037.1
ON053038.1
ON053039.1
ON053040.1
ON053041.1
ON053042.1
ON053043.1
ON053044.1
ON053045.1
ON053046.1
ON053047.1
ON053048.1
ON053049.1
ON053050.1
ON053051.1
ON053052.1
ON053053.1
ON053054.1
ON053055.1
ON053056.1
ON053057.1
ON053058.1
ON053059.1
ON053060.1
ON053061.1
ON053062.1
ON053063.1
ON053064.1
ON053065.1
ON053066.1
ON053067.1
ON053068.1
ON053069.1
ON053070.1
ON053071.1
ON053072.1
ON053073.1
ON053074.1
ON053075.1
ON053076.1
ON053077.1
ON053078.1
ON053079.1
ON053080.1
ON053081.1
ON053082.1
ON053083.1
ON053084.1
ON053085.1
ON053086.1
ON053087.1
ON053088.1
ON053089.1
ON052853.1
ON053090.1
ON053091.1
ON053092.1
ON053093.1
ON053094.1
ON053095.1
ON053096.1
ON053097.1
ON053098.1
ON053099.1
ON053100.1
ON053101.1
ON053102.1
ON053103.1
ON053104.1
ON053105.1
ON053106.1
ON053107.1
ON053108.1
ON053109.1
ON053110.1
ON053111.1
ON053112.1
ON207256.1
ON207153.1
ON207257.1
ON207258.1
ON207259.1
ON207260.1
ON207261.1
ON207262.1
ON207263.1
ON207264.1
ON207265.1
ON207266.1
ON207267.1
ON207268.1
ON207269.1
ON207270.1
ON207271.1
ON207272.1
ON207273.1
ON207274.1
ON207275.1
ON207276.1
ON207277.1
ON207278.1
ON207279.1
ON207280.1
ON207281.1
ON207282.1
ON207283.1
ON207284.1
ON207285.1
ON207286.1
ON207287.1
ON207154.1
ON207288.1
ON207289.1
ON207290.1
ON207291.1
ON207292.1
ON207293.1
ON207294.1
ON207295.1
ON207296.1
ON207297.1
ON207298.1
ON207299.1
ON207300.1
ON207301.1
ON207302.1
ON207155.1
ON207156.1
ON207303.1
ON207304.1
ON207305.1
ON207306.1
ON207307.1
ON207308.1
ON207309.1
ON207310.1
ON207311.1
ON207312.1
ON207313.1
ON207314.1
ON207315.1
ON207316.1
ON207317.1
ON207318.1
ON207319.1
ON207320.1
ON207321.1
ON207322.1
ON207323.1
ON207324.1
ON207325.1
ON207326.1
ON207327.1
ON207328.1
ON207329.1
ON207330.1
ON207331.1
ON207332.1
ON207333.1
ON207334.1
ON207335.1
ON207336.1
ON207337.1
ON207338.1
ON207339.1
ON207340.1
ON207341.1
ON207342.1
ON207343.1
ON207344.1
ON207345.1
ON207346.1
ON207347.1
ON207348.1
ON207349.1
ON207350.1
ON207351.1
ON207352.1
ON207353.1
ON207354.1
ON207355.1
ON207356.1
ON207357.1
ON207358.1
ON207359.1
ON207360.1
ON207361.1
ON207362.1
ON207363.1
ON207364.1
ON207365.1
ON207366.1
ON207367.1
ON207368.1
ON207369.1
ON207370.1
ON207371.1
ON207372.1
ON207373.1
ON207374.1
ON207375.1
ON207376.1
ON207377.1
ON207378.1
ON207379.1
ON207380.1
ON207381.1
ON207382.1
ON207383.1
ON207384.1
ON207385.1
ON207386.1
ON207387.1
ON207388.1
ON207389.1
ON207390.1
ON207391.1
ON207392.1
ON207393.1
ON207394.1
ON207395.1
ON207396.1
ON207397.1
ON207398.1
ON207399.1
ON207400.1
ON207401.1
ON207402.1
ON207403.1
ON207404.1
ON207405.1
ON207406.1
ON207407.1
ON207408.1
ON207409.1
ON207410.1
ON207411.1
ON207412.1
ON207413.1
ON207414.1
ON207415.1
ON207416.1
ON207417.1
ON207418.1
ON207419.1
ON207420.1
ON207421.1
ON207422.1
ON207423.1
ON207424.1
ON207425.1
ON207426.1
ON207427.1
ON207428.1
ON207157.1
ON207429.1
ON207430.1
ON207431.1
ON207158.1
ON207159.1
ON207432.1
ON207433.1
ON207434.1
ON207435.1
ON207436.1
ON207437.1
ON207438.1
ON207439.1
ON207440.1
ON207441.1
ON207442.1
ON207443.1
ON207444.1
ON207445.1
ON207446.1
ON207447.1
ON207448.1
ON207449.1
ON207450.1
ON207160.1
ON207451.1
ON207161.1
ON207162.1
ON207163.1
ON207452.1
ON207164.1
ON207453.1
ON207454.1
ON207455.1
ON207165.1
ON207456.1
ON207457.1
ON207458.1
ON207459.1
ON207460.1
ON207461.1
ON207462.1
ON207463.1
ON207464.1
ON207465.1
ON207466.1
ON207467.1
ON207468.1
ON207166.1
ON207469.1
ON207470.1
ON207471.1
ON207472.1
ON207473.1
ON207474.1
ON207475.1
ON207476.1
ON207477.1
ON207478.1
ON207479.1
ON207480.1
ON207481.1
ON207482.1
ON207483.1
ON207484.1
ON207485.1
ON207486.1
ON207487.1
ON207488.1
ON207489.1
ON207490.1
ON207491.1
ON207492.1
ON207493.1
ON207167.1
ON207168.1
ON207169.1
ON207170.1
ON207171.1
ON207494.1
ON207495.1
ON207496.1
ON207497.1
ON207498.1
ON207499.1
ON207500.1
ON207501.1
ON207172.1
ON207173.1
ON207174.1
ON207502.1
ON207503.1
ON207504.1
ON207505.1
ON207506.1
ON207507.1
ON207175.1
ON207508.1
ON207509.1
ON207510.1
ON207511.1
ON207512.1
ON207513.1
ON207514.1
ON207515.1
ON207516.1
ON207517.1
ON207518.1
ON207519.1
ON374927.1
ON374928.1
ON374929.1
ON810202.1
ON810203.1
ON810204.1
ON810205.1
ON810206.1
ON810207.1
ON810208.1
ON810209.1
ON810210.1
ON810211.1
ON810212.1
ON810213.1
ON810214.1
ON810215.1
ON810216.1
ON810217.1
ON810218.1
ON810219.1
ON810220.1
ON810221.1
ON810222.1
ON810223.1
ON810224.1
ON810225.1
ON810226.1
ON810227.1
ON810228.1
ON810229.1
ON810230.1
ON810231.1
ON810232.1
ON810233.1
ON810234.1
ON810235.1
ON810236.1
ON810237.1
ON810238.1
ON810239.1
ON810240.1
ON810241.1
ON810242.1
ON810243.1
ON810244.1
ON810245.1
ON810246.1
ON810247.1
ON810248.1
ON810249.1
ON810250.1
ON810251.1
ON810252.1
ON810253.1
ON810254.1
ON810255.1
ON810256.1
ON810257.1
ON810258.1
ON810259.1
ON810260.1
ON810261.1
ON810262.1
ON810263.1
ON810264.1
ON810265.1
ON810266.1
ON810267.1
ON810268.1
ON810269.1
ON810270.1
ON810271.1
ON810272.1
ON810273.1
ON810274.1
ON810275.1
ON810276.1
ON810277.1
ON810278.1
ON810279.1
ON810280.1
ON810281.1
ON810282.1
ON810283.1
ON810284.1
ON810285.1
ON810286.1
ON810287.1
ON810288.1
ON810289.1
ON810290.1
ON810291.1
ON810292.1
ON810293.1
ON810294.1
ON374930.1
ON374931.1
ON374932.1
ON374933.1
ON374934.1
ON374935.1
ON374822.1
ON374936.1
ON374823.1
ON374937.1
ON374938.1
ON374939.1
ON374940.1
ON374941.1
ON374942.1
ON374943.1
ON374944.1
ON374945.1
ON374946.1
ON374947.1
ON810295.1
ON810296.1
ON810297.1
ON374948.1
ON374949.1
ON374950.1
ON374951.1
ON374952.1
ON374953.1
ON374954.1
ON374955.1
ON374956.1
ON374957.1
ON374958.1
ON374959.1
ON374960.1
ON374961.1
ON374962.1
ON374963.1
ON374964.1
ON374965.1
ON374966.1
ON374967.1
ON374968.1
ON374969.1
ON374970.1
ON374971.1
ON374972.1
ON374973.1
ON374974.1
ON374975.1
ON374976.1
ON374977.1
ON374978.1
ON374979.1
ON810298.1
ON810299.1
ON810300.1
ON810301.1
ON810302.1
ON810303.1
ON810304.1
ON810305.1
ON810306.1
ON810307.1
ON810308.1
ON810309.1
ON810310.1
ON810311.1
ON810312.1
ON374980.1
ON374981.1
ON374982.1
ON374983.1
ON374984.1
ON374985.1
ON374986.1
ON374987.1
ON374988.1
ON374989.1
ON374990.1
ON374991.1
ON374992.1
ON374993.1
ON374994.1
ON374995.1
ON374996.1
ON374997.1
ON374998.1
ON374999.1
ON374824.1
ON375000.1
ON375001.1
ON375002.1
ON375003.1
ON375004.1
ON375005.1
ON375006.1
ON375007.1
ON375008.1
ON375009.1
ON375010.1
ON375011.1
ON375012.1
ON375013.1
ON375014.1
ON375015.1
ON375016.1
ON375017.1
ON375018.1
ON375019.1
ON375020.1
ON374825.1
ON375021.1
ON375022.1
ON375023.1
ON375024.1
ON375025.1
ON375026.1
ON375027.1
ON375028.1
ON375029.1
ON375030.1
ON375031.1
ON375032.1
ON810313.1
ON810314.1
ON810315.1
ON810316.1
ON810317.1
ON810318.1
ON810319.1
ON374826.1
ON810320.1
ON810321.1
ON810322.1
ON810323.1
ON810324.1
ON374827.1
ON810325.1
ON810326.1
ON810327.1
ON810328.1
ON810329.1
ON810330.1
ON810331.1
ON810332.1
ON810333.1
ON810334.1
ON810335.1
ON810336.1
ON810337.1
ON810338.1
ON810339.1
ON810340.1
ON810341.1
ON374828.1
ON374829.1
ON374830.1
ON374831.1
ON374832.1
ON374833.1
ON375033.1
ON375034.1
ON375035.1
ON375036.1
ON375037.1
ON375038.1
ON375039.1
ON375040.1
ON375041.1
ON374834.1
ON375042.1
ON375043.1
ON375044.1
ON375045.1
ON375046.1
ON375047.1
ON375048.1
ON375049.1
ON375050.1
ON375051.1
ON375052.1
ON375053.1
ON375054.1
ON375055.1
ON375056.1
ON375057.1
ON375058.1
ON375059.1
ON375060.1
ON375061.1
ON375062.1
ON375063.1
ON810342.1
ON374835.1
ON374836.1
ON810343.1
ON810344.1
ON810345.1
ON375064.1
ON375065.1
ON375066.1
ON375067.1
ON375068.1
ON375069.1
ON375070.1
ON375071.1
ON375072.1
ON375073.1
ON375074.1
ON375075.1
ON375076.1
ON375077.1
ON375078.1
ON375079.1
ON375080.1
ON375081.1
ON375082.1
ON375083.1
ON375084.1
ON375085.1
ON375086.1
ON375087.1
ON374837.1
ON375088.1
ON375089.1
ON375090.1
ON375091.1
ON374838.1
ON375092.1
ON374839.1
ON374840.1
ON375093.1
ON375094.1
ON375095.1
ON375096.1
ON375097.1
ON374841.1
ON375098.1
ON375099.1
ON375100.1
ON375101.1
ON375102.1
ON375103.1
ON375104.1
ON375105.1
ON375106.1
ON375107.1
ON375108.1
ON375109.1
ON375110.1
ON375111.1
ON374842.1
ON375112.1
ON375113.1
ON521276.1
ON521277.1
ON521278.1
ON521279.1
ON521280.1
ON521281.1
ON521282.1
ON521283.1
ON521284.1
ON521285.1
ON521286.1
ON521287.1
ON521288.1
ON521289.1
ON521290.1
ON521291.1
ON521292.1
ON521293.1
ON521294.1
ON521295.1
ON521296.1
ON521297.1
ON521298.1
ON521299.1
ON521300.1
ON521301.1
ON521302.1
ON521303.1
ON521304.1
ON521305.1
ON521306.1
ON521307.1
ON521230.1
ON521308.1
ON521309.1
ON521310.1
ON521311.1
ON521312.1
ON521313.1
ON521314.1
ON521315.1
ON521316.1
ON521231.1
ON521232.1
ON521317.1
ON521318.1
ON521233.1
ON521319.1
ON521320.1
ON521321.1
ON521322.1
ON521323.1
ON521324.1
ON521325.1
ON521326.1
ON521327.1
ON521328.1
ON521329.1
ON521330.1
ON521331.1
ON521332.1
ON521333.1
ON521334.1
ON521335.1
ON521336.1
ON521337.1
ON521338.1
ON521339.1
ON521340.1
ON521341.1
ON521342.1
ON521343.1
ON521344.1
ON521345.1
ON521346.1
ON521347.1
ON521348.1
ON521349.1
ON521350.1
ON521351.1
ON521352.1
ON521353.1
ON521354.1
ON521355.1
ON819376.1
ON819377.1
ON819379.1
ON819380.1
ON819381.1
ON819382.1
ON819383.1
ON819384.1
ON819385.1
ON819386.1
ON819387.1
ON819388.1
ON819389.1
ON819390.1
ON819391.1
ON521356.1
ON521357.1
ON521358.1
ON521359.1
ON521360.1
ON521361.1
ON521362.1
ON521363.1
ON521364.1
ON521365.1
ON521366.1
ON521367.1
ON521368.1
ON521369.1
ON521370.1
ON521371.1
ON521372.1
ON521373.1
ON521374.1
ON521375.1
ON521376.1
ON521377.1
ON521378.1
ON521379.1
ON521234.1
ON521380.1
ON521235.1
ON521381.1
ON521382.1
ON521383.1
ON521384.1
ON521385.1
ON521386.1
ON521387.1
ON521388.1
ON521389.1
ON521390.1
ON521391.1
ON521392.1
ON521393.1
ON521394.1
ON521395.1
ON521396.1
ON521397.1
ON521398.1
ON521399.1
ON521400.1
ON521401.1
ON521402.1
ON521403.1
ON521404.1
ON521405.1
ON521406.1
ON521407.1
ON521408.1
ON521409.1
ON521410.1
ON521236.1
ON521412.1
ON521413.1
ON521237.1
ON521414.1
ON521238.1
ON521415.1
ON521239.1
ON521416.1
ON521417.1
ON521418.1
ON521419.1
ON521420.1
ON521421.1
ON521422.1
ON521423.1
ON521424.1
ON521425.1
ON521426.1
ON521240.1
ON521241.1
ON521242.1
ON819392.1
ON819393.1
ON819394.1
ON819395.1
ON819396.1
ON819397.1
ON819398.1
ON819399.1
ON521243.1
ON819400.1
ON819401.1
ON819402.1
ON819403.1
ON819404.1
ON819405.1
ON521244.1
ON819406.1
ON819407.1
ON819408.1
ON819409.1
ON819410.1
ON521245.1
ON819411.1
ON819412.1
ON819413.1
ON819414.1
ON819415.1
ON521246.1
ON819416.1
ON819417.1
ON819418.1
ON819419.1
ON819420.1
ON819421.1
ON819422.1
ON819423.1
ON819424.1
ON521427.1
ON521428.1
ON521429.1
ON521430.1
ON521431.1
ON521432.1
ON521433.1
ON521434.1
ON521435.1
ON521436.1
ON521437.1
ON521438.1
ON521439.1
ON521440.1
ON521441.1
ON521442.1
ON521443.1
ON521444.1
ON521247.1
ON521446.1
ON521248.1
ON521249.1
ON521447.1
ON521250.1
ON521448.1
ON521251.1
ON521449.1
ON521450.1
ON521451.1
ON521452.1
ON521453.1
ON521454.1
ON521455.1
ON521456.1
ON521457.1
ON521458.1
ON521459.1
ON521460.1
ON521461.1
ON521462.1
ON521463.1
ON521464.1
ON521465.1
ON521466.1
ON521467.1
ON521468.1
ON521469.1
ON521470.1
ON521252.1
ON521253.1
ON521471.1
ON521472.1
ON521473.1
ON521474.1
ON521475.1
ON521476.1
ON521477.1
ON521478.1
ON521480.1
ON521481.1
ON521482.1
ON521483.1
ON521484.1
ON521485.1
ON521486.1
ON521487.1
ON521488.1
ON521489.1
ON521490.1
ON521491.1
ON521254.1
ON521255.1
ON521256.1
ON521257.1
ON521492.1
ON521493.1
ON521494.1
ON521495.1
ON521496.1
ON521497.1
ON521498.1
ON521499.1
ON521500.1
ON521501.1
ON521502.1
ON521503.1
ON521504.1
ON521505.1
ON521506.1
ON521507.1
ON521508.1
ON521509.1
ON521510.1
ON521511.1
ON521258.1
ON521512.1
ON521513.1
ON521514.1
ON521515.1
ON521516.1
ON521517.1
ON521259.1
ON521518.1
ON521519.1
ON521520.1
ON521521.1
ON521522.1
ON521523.1
ON521524.1
ON521260.1
ON521261.1
ON521262.1
ON521525.1
ON819425.1
ON521263.1
ON521264.1
ON521526.1
ON521265.1
ON521527.1
ON521266.1
ON521267.1
ON521268.1
ON521269.1
ON521270.1
ON521528.1
ON521529.1
ON521530.1
ON660589.1
ON660590.1
ON660591.1
ON660592.1
ON660593.1
ON660594.1
ON660595.1
ON660596.1
ON660597.1
ON660598.1
ON660599.1
ON660600.1
ON660601.1
ON660602.1
ON660603.1
ON660604.1
ON660605.1
ON660606.1
ON660607.1
ON660608.1
ON660609.1
ON660610.1
ON660611.1
ON660612.1
ON660613.1
ON660614.1
ON660615.1
ON660616.1
ON660617.1
ON660618.1
ON660619.1
ON660620.1
ON660621.1
ON660622.1
ON660623.1
ON660624.1
ON660625.1
ON660626.1
ON660627.1
ON660628.1
ON660629.1
ON660630.1
ON660631.1
ON660632.1
ON660633.1
ON660634.1
ON660635.1
ON660636.1
ON660637.1
ON660638.1
ON660639.1
ON660640.1
ON660641.1
ON660642.1
ON660643.1
ON660644.1
ON660645.1
ON660646.1
ON660647.1
ON660648.1
ON660649.1
ON660650.1
ON660651.1
ON660652.1
ON660653.1
ON660654.1
ON660655.1
ON660656.1
ON660527.1
ON660528.1
ON660529.1
ON660657.1
ON660530.1
ON660658.1
ON660659.1
ON660660.1
ON660661.1
ON660662.1
ON660663.1
ON660531.1
ON660532.1
ON660664.1
ON660665.1
ON660666.1
ON660667.1
ON660668.1
ON660669.1
ON660670.1
ON660671.1
ON660672.1
ON660673.1
ON660674.1
ON660675.1
ON660676.1
ON660677.1
ON660678.1
ON660679.1
ON660680.1
ON660681.1
ON660682.1
ON660683.1
ON660684.1
ON660685.1
ON660686.1
ON660687.1
ON660688.1
ON660689.1
ON660533.1
ON660534.1
ON660690.1
ON660691.1
ON660535.1
ON660536.1
ON660537.1
ON660692.1
ON660693.1
ON660694.1
ON660695.1
ON660696.1
ON660538.1
ON660697.1
ON660698.1
ON660539.1
ON660699.1
ON660540.1
ON660700.1
ON660541.1
ON660701.1
ON660702.1
ON660542.1
ON660703.1
ON660704.1
ON660705.1
ON660706.1
ON660707.1
ON660708.1
ON660709.1
ON660710.1
ON660711.1
ON660543.1
ON660544.1
ON660712.1
ON660545.1
ON660546.1
ON660547.1
ON660548.1
ON660713.1
ON660714.1
ON660715.1
ON660716.1
ON660549.1
ON660717.1
ON660718.1
ON660719.1
ON660720.1
ON660721.1
ON660550.1
ON660722.1
ON660723.1
ON660724.1
ON660725.1
ON660726.1
ON660551.1
ON660552.1
ON660727.1
ON660728.1
ON660729.1
ON660730.1
ON660731.1
ON660732.1
ON660733.1
ON660734.1
ON660735.1
ON660736.1
ON660737.1
ON660738.1
ON660739.1
ON660740.1
ON660741.1
ON660742.1
ON660743.1
ON660744.1
ON660745.1
ON660746.1
ON660747.1
ON660748.1
ON660749.1
ON660750.1
ON660751.1
ON660752.1
ON660753.1
ON660754.1
ON660755.1
ON660756.1
ON660757.1
ON660758.1
ON660553.1
ON660759.1
ON660760.1
ON660761.1
ON660762.1
ON660763.1
ON660764.1
ON660765.1
ON660766.1
ON660767.1
ON660768.1
ON660769.1
ON660770.1
ON660771.1
ON660772.1
ON660773.1
ON660774.1
ON660775.1
ON660776.1
ON660777.1
ON660778.1
ON660779.1
ON660780.1
ON660781.1
ON660782.1
ON660783.1
ON660554.1
ON660555.1
ON660784.1
ON660785.1
ON660786.1
ON660787.1
ON660788.1
ON660789.1
ON660790.1
ON660791.1
ON660792.1
ON660793.1
ON660794.1
ON660795.1
ON660796.1
ON660797.1
ON660798.1
ON660799.1
ON660800.1
ON660801.1
ON660802.1
ON660803.1
ON660804.1
ON660805.1
ON660806.1
ON660807.1
ON660808.1
ON660809.1
ON660810.1
ON660811.1
ON660812.1
ON660813.1
ON660814.1
ON660815.1
ON660816.1
ON660817.1
ON660818.1
ON660819.1
ON660556.1
ON660557.1
ON660558.1
ON660559.1
ON660560.1
ON660561.1
ON660820.1
ON660821.1
ON660822.1
ON660823.1
ON660824.1
ON660825.1
ON660826.1
ON660827.1
ON660562.1
ON660828.1
ON660563.1
ON660829.1
ON660564.1
ON660565.1
ON660566.1
ON660830.1
ON660831.1
ON660832.1
ON660833.1
ON660834.1
ON660567.1
ON660835.1
ON660836.1
ON660568.1
ON660837.1
ON660838.1
ON660839.1
ON660840.1
ON660841.1
ON660842.1
ON660843.1
ON660844.1
ON660845.1
ON660846.1
ON660847.1
ON660848.1
ON660849.1
ON660850.1
ON660851.1
ON660852.1
ON660853.1
ON660854.1
ON660855.1
ON660856.1
ON660857.1
ON660858.1
ON660859.1
ON660860.1
ON660569.1
ON660861.1
ON660862.1
ON660863.1
ON660864.1
ON660865.1
ON660570.1
ON660571.1
ON660866.1
ON660572.1
ON660573.1
ON660574.1
ON660575.1
ON660576.1
ON660577.1
ON660578.1
ON660579.1
ON794783.1
ON794784.1
ON794785.1
ON794786.1
ON794787.1
ON794788.1
ON794789.1
ON794790.1
ON794791.1
ON794792.1
ON794793.1
ON794794.1
ON794795.1
ON794749.1
ON794750.1
ON794796.1
ON794797.1
ON794798.1
ON794799.1
ON794800.1
ON794801.1
ON794802.1
ON794803.1
ON794804.1
ON794805.1
ON794806.1
ON794807.1
ON794808.1
ON794809.1
ON794810.1
ON794811.1
ON794812.1
ON794813.1
ON794814.1
ON794751.1
ON794752.1
ON794815.1
ON794753.1
ON794754.1
ON794755.1
ON794756.1
ON794816.1
ON794757.1
ON794817.1
ON794818.1
ON794819.1
ON794758.1
ON794820.1
ON794759.1
ON794821.1
ON794822.1
ON794823.1
ON794824.1
ON794825.1
ON794760.1
ON794826.1
ON794827.1
ON794828.1
ON794829.1
ON794830.1
ON794831.1
ON794832.1
ON794833.1
ON794834.1
ON794835.1
ON794836.1
ON794837.1
ON794838.1
ON794839.1
ON794840.1
ON794841.1
ON794842.1
ON794843.1
ON794844.1
ON794845.1
ON794846.1
ON794847.1
ON794848.1
ON794849.1
ON794850.1
ON794851.1
ON794852.1
ON794853.1
ON794854.1
ON794855.1
ON794856.1
ON794857.1
ON794858.1
ON794859.1
ON794860.1
ON794861.1
ON794761.1
ON794762.1
ON794763.1
ON794862.1
ON794863.1
ON794864.1
ON794764.1
ON794765.1
ON794766.1
ON794865.1
ON794866.1
ON794867.1
ON794868.1
ON794869.1
ON794870.1
ON794871.1
ON794872.1
ON794873.1
ON794874.1
ON794875.1
ON794876.1
ON794877.1
ON794878.1
ON794879.1
ON794880.1
ON794881.1
ON794882.1
ON794883.1
ON794884.1
ON794885.1
ON794886.1
ON794887.1
ON794888.1
ON794889.1
ON794890.1
ON794767.1
ON794891.1
ON794892.1
ON794893.1
ON794894.1
ON794895.1
ON794768.1
ON794769.1
ON794770.1
ON794771.1
ON794896.1
ON794897.1
ON794898.1
ON794899.1
ON794900.1
ON794901.1
ON794902.1
ON794772.1
ON794903.1
ON794904.1
ON794773.1
ON794905.1
ON794906.1
ON794907.1
ON794774.1
ON794775.1
ON794908.1
ON794909.1
ON794910.1
ON794911.1
ON794912.1
ON794913.1
ON794914.1
ON794915.1
ON794916.1
ON794917.1
ON794918.1
ON794919.1
ON794920.1
ON794921.1
ON794922.1
ON794923.1
ON794924.1
ON794925.1
ON794926.1
ON794927.1
ON794928.1
ON794929.1
ON794930.1
ON794931.1
ON794932.1
ON794933.1
ON794934.1
ON794935.1
ON794936.1
ON794937.1
ON794938.1
ON794939.1
ON794940.1
ON794941.1
ON794942.1
ON794943.1
ON794944.1
ON794945.1
ON794946.1
ON794947.1
ON794948.1
ON794949.1
ON794950.1
ON794951.1
ON794776.1
ON794952.1
ON794953.1
ON794954.1
ON794955.1
ON794956.1
ON794957.1
ON794958.1
ON794959.1
ON794960.1
ON794961.1
ON794962.1
ON794963.1
ON794964.1
ON794965.1
ON794966.1
ON794967.1
ON794968.1
ON794969.1
ON794970.1
ON794971.1
ON794972.1
ON794973.1
ON794974.1
ON794975.1
ON794777.1
ON794976.1
ON794977.1
ON794978.1
ON794979.1
ON794980.1
ON794981.1
ON794982.1
ON794983.1
ON794778.1
ON794984.1
ON794985.1
ON794986.1
ON794987.1
ON794988.1
ON794989.1
ON794990.1
ON794991.1
ON794992.1
ON794993.1
ON794994.1
ON794995.1
ON794996.1
ON794997.1
ON794998.1
ON794999.1
ON795000.1
ON795001.1
ON795002.1
ON795003.1
ON795004.1
ON795005.1
ON795006.1
ON795007.1
ON795008.1
ON795009.1
ON795010.1
ON795011.1
ON795012.1
ON794779.1
ON794780.1
ON795013.1
ON795014.1
ON794781.1
ON795015.1
ON795016.1
ON795017.1
ON795018.1
ON795019.1
ON795020.1
ON795021.1
ON795022.1
ON795023.1
ON795024.1
ON795025.1
ON795026.1
ON981445.1
ON981446.1
ON981447.1
ON981448.1
ON981449.1
ON981450.1
ON981451.1
ON981452.1
ON981453.1
ON981454.1
ON981455.1
ON981456.1
ON981457.1
ON981458.1
ON981459.1
ON981460.1
ON981461.1
ON981462.1
ON981463.1
ON981464.1
ON981309.1
ON981465.1
ON981466.1
ON981467.1
ON981468.1
ON981469.1
ON981470.1
ON981471.1
ON981472.1
ON981310.1
ON981311.1
ON981312.1
ON981313.1
ON981473.1
ON981474.1
ON981475.1
ON981476.1
ON981477.1
ON981478.1
ON981479.1
ON981314.1
ON981480.1
ON981481.1
ON981482.1
ON981483.1
ON981484.1
ON981485.1
ON981486.1
ON981487.1
ON981488.1
ON981489.1
ON981490.1
ON981491.1
ON981492.1
ON981493.1
ON981494.1
ON981495.1
ON981496.1
ON981497.1
ON981498.1
ON981499.1
ON981500.1
ON981501.1
ON981502.1
ON981315.1
ON981316.1
ON981317.1
ON981503.1
ON981504.1
ON981505.1
ON981506.1
ON981507.1
ON981508.1
ON981509.1
ON981510.1
ON981511.1
ON981512.1
ON981513.1
ON981514.1
ON981515.1
ON981318.1
ON981319.1
ON981516.1
ON981320.1
ON981517.1
ON981518.1
ON981519.1
ON981520.1
ON981521.1
ON981522.1
ON981523.1
ON981321.1
ON981322.1
ON981524.1
ON981525.1
ON981526.1
ON981527.1
ON981528.1
ON981529.1
ON981530.1
ON981531.1
ON981532.1
ON981533.1
ON981534.1
ON981535.1
ON981536.1
ON981537.1
ON981538.1
ON981539.1
ON981540.1
ON981541.1
ON981542.1
ON981543.1
ON981323.1
ON981324.1
ON981325.1
ON981326.1
ON981544.1
ON981545.1
ON981546.1
ON981547.1
ON981548.1
ON981549.1
ON981550.1
ON981551.1
ON981552.1
ON981327.1
ON981328.1
ON981553.1
ON981554.1
ON981555.1
ON981556.1
ON981557.1
ON981558.1
ON981559.1
ON981560.1
ON981329.1
ON981561.1
ON981562.1
ON981330.1
ON981563.1
ON981564.1
ON981565.1
ON981331.1
ON981566.1
ON981332.1
ON981567.1
ON981568.1
ON981333.1
ON981569.1
ON981334.1
ON981335.1
ON981336.1
ON981337.1
ON981570.1
ON981571.1
ON981572.1
ON981573.1
ON981574.1
ON981575.1
ON981576.1
ON981577.1
ON981578.1
ON981579.1
ON981580.1
ON981581.1
ON981582.1
ON981583.1
ON981584.1
ON981585.1
ON981586.1
ON981587.1
ON981589.1
ON981590.1
ON981591.1
ON981338.1
ON981592.1
ON981593.1
ON981594.1
ON981595.1
ON981596.1
ON981597.1
ON981598.1
ON981599.1
ON981600.1
ON981339.1
ON981601.1
ON981602.1
ON981603.1
ON981604.1
ON981605.1
ON981606.1
ON981607.1
ON981608.1
ON981609.1
ON981610.1
ON981611.1
ON981340.1
ON981612.1
ON981341.1
ON981613.1
ON981614.1
ON981615.1
ON981616.1
ON981617.1
ON981618.1
ON981619.1
ON981620.1
ON981621.1
ON981622.1
ON981623.1
ON981624.1
ON981625.1
ON981626.1
ON981342.1
ON981343.1
ON981344.1
ON981345.1
ON981346.1
ON981627.1
ON981628.1
ON981629.1
ON981630.1
ON981631.1
ON981632.1
ON981347.1
ON981633.1
ON981634.1
ON981635.1
ON981636.1
ON981637.1
ON981638.1
ON981639.1
ON981640.1
ON981641.1
ON981642.1
ON981643.1
ON981644.1
ON981645.1
ON981646.1
ON981647.1
ON981348.1
ON981349.1
ON981350.1
ON981648.1
ON981649.1
ON981650.1
ON981651.1
ON981652.1
ON981653.1
ON981654.1
ON981655.1
ON981656.1
ON981657.1
ON981658.1
ON981351.1
ON981352.1
ON981659.1
ON981353.1
ON981354.1
ON981355.1
ON981660.1
ON981356.1
ON981661.1
ON981662.1
ON981663.1
ON981664.1
ON981665.1
ON981357.1
ON981358.1
ON981666.1
ON981667.1
ON981668.1
ON981669.1
ON981359.1
ON981670.1
ON981360.1
ON981361.1
ON981362.1
ON981363.1
ON981364.1
ON981671.1
ON981672.1
ON981673.1
ON981674.1
ON981365.1
ON981366.1
ON981367.1
ON981368.1
ON981369.1
ON981370.1
ON981371.1
ON981372.1
ON981373.1
ON981374.1
ON981675.1
ON981375.1
ON981676.1
ON981677.1
ON981376.1
ON981678.1
ON981679.1
ON981680.1
ON981681.1
ON981682.1
ON981683.1
ON981684.1
ON981685.1
ON981686.1
ON981687.1
ON981688.1
ON981689.1
ON981690.1
ON981691.1
ON981692.1
ON981693.1
ON981694.1
ON981695.1
ON981696.1
ON981697.1
ON981698.1
ON981699.1
ON981700.1
ON981377.1
ON981378.1
ON981701.1
ON981379.1
ON981380.1
OP252665.1
OP252666.1
OP252667.1
OP252668.1
OP252669.1
OP252670.1
OP252671.1
OP253609.1
OP252672.1
OP252673.1
OP252674.1
OP252675.1
OP253610.1
OP253611.1
OP253612.1
OP252676.1
OP252677.1
OP252678.1
OP252679.1
OP252680.1
OP252681.1
OP252682.1
OP252683.1
OP252684.1
OP252685.1
OP252686.1
OP252687.1
OP252688.1
OP252689.1
OP252690.1
OP252691.1
OP252692.1
OP252693.1
OP252694.1
OP252695.1
OP252696.1
OP253613.1
OP253614.1
OP253615.1
OP253616.1
OP252697.1
OP252698.1
OP252699.1
OP252700.1
OP253617.1
OP252701.1
OP252702.1
OP252703.1
OP252704.1
OP252705.1
OP252706.1
OP252707.1
OP252708.1
OP252709.1
OP253618.1
OP252710.1
OP252711.1
OP252712.1
OP252713.1
OP252714.1
OP252715.1
OP253619.1
OP252716.1
OP252717.1
OP253620.1
OP253621.1
OP252718.1
OP253622.1
OP253623.1
OP252719.1
OP253624.1
OP253625.1
OP252720.1
OP253626.1
OP253627.1
OP252721.1
OP253628.1
OP253629.1
OP252722.1
OP253630.1
OP253631.1
OP253632.1
OP253633.1
OP252723.1
OP253634.1
OP252724.1
OP253635.1
OP253636.1
OP252725.1
OP252726.1
OP252727.1
OP252728.1
OP252729.1
OP252730.1
OP252731.1
OP252732.1
OP252733.1
OP252734.1
OP252735.1
OP252736.1
OP252737.1
OP252738.1
OP252739.1
OP252740.1
OP252741.1
OP252742.1
OP252743.1
OP252744.1
OP252745.1
OP252746.1
OP252747.1
OP252748.1
OP252749.1
OP252750.1
OP252751.1
OP252752.1
OP252753.1
OP252754.1
OP252755.1
OP252756.1
OP252757.1
OP252758.1
OP252759.1
OP252760.1
OP252761.1
OP252762.1
OP252763.1
OP252764.1
OP252765.1
OP252766.1
OP253637.1
OP252767.1
OP252768.1
OP252769.1
OP252770.1
OP252771.1
OP252772.1
OP252773.1
OP252774.1
OP253638.1
OP253639.1
OP252775.1
OP252776.1
OP252777.1
OP252778.1
OP253640.1
OP253641.1
OP253642.1
OP252779.1
OP252780.1
OP252781.1
OP252782.1
OP253643.1
OP253644.1
OP253645.1
OP253646.1
OP253647.1
OP253648.1
OP253649.1
OP252783.1
OP253650.1
OP252784.1
OP253651.1
OP253652.1
OP253653.1
OP253654.1
OP253655.1
OP253656.1
OP253657.1
OP253658.1
OP253659.1
OP253660.1
OP253661.1
OP253662.1
OP253663.1
OP252785.1
OP253664.1
OP253665.1
OP252786.1
OP252787.1
OP252788.1
OP252789.1
OP252790.1
OP252791.1
OP252792.1
OP252793.1
OP252794.1
OP252795.1
OP252796.1
OP252797.1
OP252798.1
OP252799.1
OP252800.1
OP252801.1
OP252802.1
OP252803.1
OP252804.1
OP252805.1
OP253666.1
OP252806.1
OP253667.1
OP253668.1
OP253669.1
OP268148.1
OP268149.1
OP268150.1
OP268151.1
OP268152.1
OP268153.1
OP268154.1
OP268155.1
OP131733.1
OP502209.1
OP502210.1
OP502211.1
OP502212.1
OP502213.1
OP502214.1
OP502215.1
OP502216.1
OP502217.1
OP502218.1
OP502219.1
OP502220.1
OP502221.1
OP502222.1
OP502223.1
OP502225.1
OP502226.1
OP502227.1
OP502228.1
OP502229.1
OP502230.1
OP502231.1
OP502232.1
OP502233.1
OP502234.1
OP502235.1
OP502236.1
OP502237.1
OP502238.1
OP502239.1
OP502240.1
OP502241.1
OP502242.1
OP502243.1
OP502244.1
OP502245.1
OP502246.1
OP502247.1
OP502248.1
OP502249.1
OP502250.1
OP502251.1
OP502252.1
OP502253.1
OP502254.1
OP502255.1
OP502256.1
OP502257.1
OP502258.1
OP502259.1
OP502260.1
OP502261.1
OP502262.1
OP502263.1
OP502264.1
OP502265.1
OP502266.1
OP502267.1
OP502268.1
OP502269.1
OP502270.1
OP502271.1
OP502272.1
OP502273.1
OP502274.1
OP502275.1
OP502276.1
OP502277.1
OP502278.1
OP502279.1
OP502280.1
OP502281.1
OP502282.1
OP502283.1
OP502284.1
OP502285.1
OP502286.1
OP502287.1
OP502288.1
OP502289.1
OP502290.1
OP502291.1
OP502292.1
OP502293.1
OP502294.1
OP502295.1
OP502296.1
OP502297.1
OP502298.1
OP502299.1
OP502300.1
OP502301.1
OP502302.1
OP502303.1
OP502304.1
OP502305.1
OP502306.1
OP502307.1
OP502308.1
OP502309.1
OP502310.1
OP502311.1
OP502312.1
OP502313.1
OP502314.1
OP502315.1
OP502316.1
OP502317.1
OP502318.1
OP502319.1
OP502320.1
OP502321.1
OP502322.1
OP502323.1
OP502324.1
OP502325.1
OP502326.1
OP502327.1
OP502328.1
OP502329.1
OP502330.1
OP502331.1
OP502332.1
OP502333.1
OP502334.1
OP502335.1
OP502336.1
OP502337.1
OP502338.1
OP502339.1
OP502340.1
OP502341.1
OP502343.1
OP502344.1
OP502345.1
OP502346.1
OP502347.1
OP502348.1
OP502349.1
OP502350.1
OP502351.1
OP502352.1
OP502353.1
OP502354.1
OP502355.1
OP502356.1
OP502357.1
OP502358.1
OP502359.1
OP502360.1
OP502361.1
OP502362.1
OP502363.1
OP502364.1
OP502365.1
OP502366.1
OP502367.1
OP502368.1
OP502369.1
OP502370.1
OP502371.1
OP502372.1
OP502373.1
OP502374.1
OP502375.1
OP502376.1
OP502377.1
OP502378.1
OP502379.1
OP502380.1
OP502381.1
OP502382.1
OP502383.1
OP502384.1
OP502385.1
OP502386.1
OP502387.1
OP502388.1
OP502389.1
OP502390.1
OP502391.1
OP502392.1
OP502393.1
OP502394.1
OP502395.1
OP502396.1
OP502397.1
OP502398.1
OP502399.1
OP502400.1
OP502401.1
OP502402.1
OP630465.1
OP630466.1
OP692560.1
OP692561.1
OP692562.1
OP692563.1
OP692564.1
OP692565.1
OP692566.1
OP692567.1
OP692568.1
OP692569.1
OP692570.1
OP692571.1
OP692572.1
OP692573.1
OP692574.1
OP692575.1
OP692576.1
OP692577.1
OP692578.1
OP692579.1
OP692580.1
OP692581.1
OP692582.1
OP692583.1
OP692584.1
OP692585.1
OP692586.1
OP692587.1
OP692588.1
OP692589.1
OP692590.1
OP692591.1
OP692592.1
OP692593.1
OP692594.1
OP692595.1
OP692596.1
OP692597.1
OP692598.1
OP692599.1
OP692600.1
OP692601.1
OP692602.1
OP692603.1
OP692604.1
OP692605.1
OP692606.1
OP692607.1
OP692608.1
OP692609.1
OP692610.1
OP692611.1
OP692612.1
OP692613.1
OP692614.1
OP692615.1
OP692616.1
OP692617.1
OP692618.1
OP692619.1
OP692620.1
OP692621.1
OP692622.1
OP692623.1
OP692624.1
OP692625.1
OP692626.1
OP692627.1
OP692628.1
OP692629.1
OP692630.1
OP692631.1
OP692632.1
OP692633.1
OP692634.1
OP692635.1
OP692636.1
OP692637.1
OP692638.1
OP692639.1
OP692640.1
OP692641.1
OP692642.1
OP699308.1
OP699309.1
OP699310.1
OP699311.1
OP699312.1
OP755312.1
OP755313.1
OP755314.1
OP755315.1
OP755316.1
OP755317.1
OP755318.1
OP755319.1
OP755320.1
OP755321.1
OP755322.1
OP755323.1
OP755324.1
OP755325.1
OP755326.1
OP755327.1
OP755328.1
OP755329.1
OP755330.1
OP755331.1
OP755332.1
OP755333.1
OP755334.1
OP755335.1
OP755336.1
OP755337.1
OP755338.1
OP755339.1
OP755340.1
OP755341.1
OP755342.1
OP755343.1
OP755344.1
OP755345.1
OP755346.1
OP755347.1
OP755348.1
OP755349.1
OP755350.1
OP755351.1
OP755352.1
OP755353.1
OP755354.1
OP755355.1
OP755356.1
OP755357.1
OP755358.1
OP755359.1
OP755360.1
OP755361.1
OP755362.1
OP755363.1
OP755364.1
OP755365.1
OP755366.1
OP755367.1
OP755368.1
OP755369.1
OP755370.1
OP755371.1
OP755372.1
OP755373.1
OP755374.1
OP755375.1
OP755376.1
OP755377.1
OP755378.1
OP755379.1
OP755380.1
OP755381.1
OP755382.1
OP755383.1
OP755384.1
OP755385.1
OP755386.1
OP755387.1
OP755388.1
OP755389.1
OP755390.1
OP755391.1
OP755392.1
OP755393.1
OP755394.1
OP755395.1
OP755396.1
OP755397.1
OP755398.1
OP755399.1
OP755400.1
OP755401.1
OP755402.1
OP755403.1
OP755404.1
OP755406.1
OP755407.1
OP755408.1
OP755409.1
OP755410.1
OP755411.1
OP755412.1
OP755413.1
OP755414.1
OP755415.1
OP755416.1
OP755417.1
OP755418.1
OP755419.1
OP755420.1
OP755421.1
OP755422.1
OP755423.1
OP755424.1
OP755425.1
OP755426.1
OP755427.1
OP755428.1
OP755429.1
OP755430.1
OP755431.1
OP755432.1
OP755433.1
OP755434.1
OP755435.1
OP755436.1
OP755437.1
OP755438.1
OP755439.1
OP755440.1
OP755441.1
OP755442.1
OP755443.1
OP755444.1
OP755445.1
OP755446.1
OP755447.1
OP755448.1
OP755449.1
OP755450.1
OP755451.1
OP755452.1
OP755453.1
OP755454.1
OP755455.1
OP755456.1
OP755457.1
OP755458.1
OP755459.1
OP755460.1
OP755461.1
OP755462.1
OP755463.1
OP755464.1
OP755465.1
OP755466.1
OP755467.1
OP860687.1
OP860688.1
OP860689.1
OP860690.1
OP860691.1
OP860692.1
OP860693.1
OP860694.1
OP860695.1
OP860696.1
OP860697.1
OP860698.1
OP860699.1
OP860700.1
OP860701.1
OP860702.1
OP860703.1
OP860704.1
OP860705.1
OP860706.1
OP860707.1
OP860708.1
OP860709.1
OP860710.1
OP860711.1
OP860712.1
OP860713.1
OP860714.1
OP860715.1
OP860716.1
OP860717.1
OP860718.1
OP860719.1
OP860720.1
OP860721.1
OP860722.1
OP860723.1
OP860724.1
OP860725.1
OP860726.1
OP860727.1
OP860728.1
OP860729.1
OP860730.1
OP860731.1
OP860732.1
OP860733.1
OP860734.1
OP860735.1
OP860736.1
OP860737.1
OP860738.1
OP860739.1
OP860740.1
OP860741.1
OP860742.1
OP860743.1
OP860744.1
OP860745.1
OP860746.1
OP860747.1
OP860748.1
OP860749.1
OP860750.1
OP860751.1
OP860752.1
OP860753.1
OP860754.1
OP860755.1
OP860756.1
OP860757.1
OP860758.1
OP860759.1
OP860760.1
OP860761.1
OP860762.1
OP860763.1
OP860764.1
OP860765.1
OP860766.1
OP860767.1
OP860768.1
OP860769.1
OP860770.1
OP860771.1
OP860772.1
OP860773.1
OP860774.1
OP860775.1
OP860776.1
OP860777.1
OP860778.1
OP860779.1
OP860780.1
OP860781.1
OP860782.1
OP860783.1
OP860784.1
OP860785.1
OP860786.1
OP860787.1
OP860788.1
OP860789.1
OP860790.1
OP860791.1
OP860792.1
OP860793.1
OP860794.1
OP860795.1
OP860796.1
OP860797.1
OP860798.1
OP860799.1
OP860800.1
OP860801.1
OP860802.1
OP860803.1
OP860804.1
OP860805.1
OP860806.1
OP860807.1
OP860808.1
OP860809.1
OP860810.1
OP860811.1
OP860812.1
OP860813.1
OP860814.1
OP860815.1
OP860816.1
OP860817.1
OP860818.1
OP860819.1
OP860820.1
OP860822.1
OP860823.1
OP860824.1
OP860825.1
OP860826.1
OP860827.1
OP860828.1
OP860829.1
OP860830.1
OP860831.1
OP860832.1
OP860833.1
OP860834.1
OP860835.1
OP860836.1
OP860837.1
OP871284.1
OP871285.1
OP871286.1
OP871287.1
OP871288.1
OP871289.1
OP871290.1
OP871291.1
OP871292.1
OP871293.1
OP871294.1
OP871295.1
OP871296.1
OP871297.1
OP871298.1
OP871299.1
OP871300.1
OP871301.1
OP871302.1
OP871303.1
OP871304.1
OP871305.1
OP871306.1
OP871307.1
OP871308.1
OP871309.1
OP871310.1
OP871311.1
OP871312.1
OP871313.1
OP871314.1
OP871315.1
OP871316.1
OP871317.1
OP871318.1
OP871319.1
OP871320.1
OP871321.1
OP871322.1
OP871323.1
OP871324.1
OP871325.1
OP871326.1
OP871327.1
OP871328.1
OP871329.1
OP871330.1
OP871331.1
OP871332.1
OP871333.1
OP871334.1
OP871336.1
OP871337.1
OP871338.1
OP871339.1
OP871340.1
OP871341.1
OP871342.1
OP871343.1
OP871344.1
OP871345.1
OP871346.1
OP871347.1
OP871348.1
OP871349.1
OP871350.1
OP871351.1
OP871352.1
OP871353.1
OP871354.1
OP871355.1
OP871356.1
OP871357.1
OP871358.1
OP872057.1
OP872058.1
OP872059.1
OP872060.1
OP872061.1
OP872062.1
OP872063.1
OP872064.1
OP872065.1
OP872066.1
OP872067.1
OP872068.1
OP872069.1
OP872070.1
OP872071.1
OP872072.1
OP872073.1
OP872074.1
OP872075.1
OP872076.1
OP872077.1
OP872078.1
OP872079.1
OP872080.1
OP872081.1
OP872082.1
OP872083.1
OP872084.1
OP872085.1
OP872086.1
OP872087.1
OP872088.1
OP872089.1
OP872090.1
OP872091.1
OP872092.1
OP872093.1
OP872094.1
OP872095.1
OP872096.1
OP872097.1
OP872098.1
OP872099.1
OP872100.1
OP872101.1
OP872102.1
OP872103.1
OP872104.1
OP872105.1
OP872106.1
OP872107.1
OP872108.1
OP872109.1
OP872110.1
OP872111.1
OP872112.1
OP872113.1
OP872114.1
OP872115.1
OP872116.1
OP872117.1
OP872118.1
OP872119.1
OP872121.1
OP872122.1
OP872123.1
OP872124.1
OP872125.1
OP872126.1
OP872127.1
OP872128.1
OP872129.1
OP872130.1
OP872131.1
OP872132.1
OP872133.1
OP872134.1
OP872135.1
OP872136.1
OP872137.1
OP872138.1
OP872139.1
OP872140.1
OP872141.1
OP958617.1
OP958618.1
OP958619.1
OP958620.1
OP958621.1
OP958623.1
OP958624.1
OP958625.1
OP958626.1
OP958627.1
OP958628.1
OP958629.1
OP958630.1
OP958631.1
OP958632.1
OP958633.1
OP958634.1
OP958635.1
OP958636.1
OP958637.1
OP958638.1
OP958639.1
OP958640.1
OP958641.1
OP958642.1
OP958643.1
OP958644.1
OP958645.1
OP958646.1
OP958647.1
OP958648.1
OP958649.1
OP958650.1
OP958651.1
OP958653.1
OP958654.1
OP958655.1
OP958656.1
OP958657.1
OP958658.1
OP958659.1
OP958660.1
OP958661.1
OP958662.1
OP958663.1
OP958664.1
OP958665.1
OP958666.1
OP958667.1
OP958668.1
OP958669.1
OP958670.1
OP958671.1
OP958672.1
OP958673.1
OP958674.1
OP958675.1
OP958676.1
OP958677.1
OP958678.1
OP958679.1
OP958680.1
OP958681.1
OP958682.1
OP958683.1
OP958684.1
OP958685.1
OP958686.1
OP958687.1
OP958688.1
OP958689.1
OP958690.1
OP958691.1
OP958692.1
OP958693.1
OP958694.1
OP958695.1
OP958696.1
OP958697.1
OP958698.1
OP958699.1
OP958700.1
OP958701.1
OP958702.1
OP958703.1
OP958704.1
OP958705.1
OQ230578.1
OQ230579.1
OQ230580.1
OQ230581.1
OQ230582.1
OQ230583.1
OQ230584.1
OQ230585.1
OQ230586.1
OQ230587.1
OQ230588.1
OQ230589.1
OQ230590.1
OQ230591.1
OQ230592.1
OQ230593.1
OQ230594.1
OQ230595.1
OQ230596.1
OQ230597.1
OQ230599.1
OQ230600.1
OQ230601.1
OQ230602.1
OQ230604.1
OQ230605.1
OQ230606.1
OQ230607.1
OQ230608.1
OQ230609.1
OQ230610.1
OQ230611.1
OQ230612.1
OQ230613.1
OQ230614.1
OQ230615.1
OQ230616.1
OQ230617.1
OQ230618.1
OQ230619.1
OQ230620.1
OQ230621.1
OQ230622.1
OQ230623.1
OQ230624.1
OQ230625.1
OQ738220.1
OQ738221.1
OQ738222.1
OQ738223.1
OQ738224.1
OQ738225.1
OQ738226.1
OQ738227.1
OQ738228.1
OQ738229.1
OQ738230.1
OQ738231.1
OQ738232.1
OQ738234.1
OQ738235.1
OQ919695.1
OQ919696.1
OQ919697.1
OQ919698.1
OQ919699.1
OQ919700.1
OQ919701.1
OQ919702.1
OQ919703.1
OQ919704.1
OQ919705.1
OQ919706.1
OQ919707.1
OQ919708.1
OQ919709.1
OQ919710.1
OQ919711.1
OQ919712.1
OQ919713.1
OQ919714.1
OQ919715.1
OQ919716.1
OQ919717.1
OQ919718.1
OQ919719.1
OQ919720.1
OQ919722.1
OQ919723.1
OQ919724.1
OQ919725.1
OQ919726.1
OQ919727.1
OQ919728.1
OQ919729.1
OQ919730.1
OQ919731.1
OQ919732.1
OQ919733.1
OQ919734.1
OQ919735.1
OQ919736.1
OR192047.1
OR250918.1
OR250919.1
OR250920.1
OR250921.1
OR250922.1
OR250923.1
OR250924.1
OR250925.1
OR250926.1
OR250927.1
OR250928.1
OR250929.1
OR250930.1
OR250931.1
OR250932.1
OR250933.1
OR250934.1
OR250935.1
OR250936.1
OR250937.1
OR250938.1
OR250939.1
OR250940.1
OR250941.1
OR250942.1
OR250943.1
OR250944.1
OR250945.1
OR250946.1
OR250948.1
OR250949.1
OR250950.1
OR250951.1
OR250952.1
OR250954.1
OR250955.1
OR250956.1
OR250957.1
OR250958.1
OR250959.1
OR250960.1
OR250961.1
OR250962.1
OR250963.1
OR250964.1
OR250965.1
OR250966.1
OR250967.1
OR250968.1
OR250969.1
OR250970.1
OR250971.1
OR250972.1
OR250973.1
OR250974.1
OR250975.1
OR250976.1
OR250977.1
OR250978.1
OR250979.1
OR250980.1
OR250981.1
OR250982.1
OR250983.1
OR250984.1
OR250985.1
OR250986.1
OR250987.1
OR250988.1
OR250989.1
OR250990.1
OR250991.1
OR250992.1
OR250993.1
OR250994.1
OR250995.1
OR250996.1
OR250997.1
PP702528.1
